# Genomic epidemiology and transmission dynamics of plasmids carrying New Delhi metallo-β-lactamase (*bla*_NDM_) at a single hospital system over five years

**DOI:** 10.64898/2026.05.14.26353212

**Authors:** Nathan J. Raabe, Emma G. Mills, Sarika Bapat, Marissa P. Griffith, Kathleen Shutt, Kady D. Waggle, Alexander J. Sundermann, Ryan K. Shields, Lora L. Pless, Graham M. Snyder, Lee H. Harrison, Daria Van Tyne

## Abstract

**Background:** Conjugative plasmids encoding New Delhi metallo-β-lactamase (*bla*_NDM_) pose a threat for the spread of carbapenem resistance among healthcare-acquired pathogens. Plasmid-associated outbreaks of *bla*_NDM_-producing bacteria can involve multiple bacterial species and persist over long time-periods, making their detection and control difficult. We systematically studied the genomic epidemiology of *bla*_NDM_-encoding plasmids detected within a single hospital system over a five-year period.

**Methods:** *bla*_NDM_-producing isolates were collected from clinical cultures as part of the Enhanced Detection System for Healthcare-Associated Transmission (EDS-HAT) genomic sequencing active surveillance program, or during infection prevention and control (IP&C) investigations. Isolates were identified as *bla*_NDM_ producers by polymerase chain reaction (PCR); the presence of plasmid-encoded *bla*_NDM_ genes was confirmed by sequencing on both Illumina and Oxford Nanopore platforms. Plasmids were clustered using Pling and bacterial relatedness of host isolates was evaluated with split kmer analysis. Electronic health record data were used to identify shared unit-level spatiotemporal exposures and epidemiologic links within both plasmid and host clusters.

**Results:** We identified 61 *bla*_NDM_-producing isolates collected from 54 patients sampled between November 2020 and July 2025. Isolates belonged to 15 Enterobacterales species; *Enterobacter hormaechei* was the most frequently sampled species (n=23, 37%), and *bla*_NDM-5_ was the most frequently observed *bla*_NDM_ allele (n=36, 59%). We observed six clusters of genetically similar *bla*_NDM_-encoding plasmids each containing 2–28 isolates, and eight singleton plasmids. The two largest plasmid clusters consisted of a highly conserved 46 kb IncX3 family *bla*_NDM-5_-encoding plasmid (n=28 plasmids, 9 species) and a more variable 98–201 kb IncC family *bla*_NDM-1_-encoding plasmid (n=12 plasmids, 6 species). Epidemiologic investigation paired with whole genome sequencing identified spatiotemporal associations between shared patient exposures and putative plasmid and bacterial transmission clusters, suggesting that unit-level exposures contribute to plasmid dissemination. Finally, analysis of publicly available sequences showed that the most prevalent plasmids detected, IncX3(*bla*_NDM-5_) and IncC(*bla*_NDM-1_), also demonstrated high global prevalence.

**Conclusions:** This study demonstrates the diversity of *bla*_NDM_ carrying plasmids within a single hospital system and their capacity to cause prolonged, multispecies outbreaks. Integrating whole genome sequencing with epidemiologic data identified unit-level spatiotemporal overlap as a likely contributor to plasmid dissemination in the hospital.

## Additional files for "Genomic epidemiology and transmission dynamics of plasmids carrying New Delhi metallo-β-lactamase (*bla*_NDM_) at a single hospital system over five years"

### Sheet: Table S1 - UPMC Plasmids
Table S1. UPMC sample and plasmid metadata and genetic features
Patient ID	Isolate ID	Culture Date	Source	Species	ST1	Plasmid ID	Replicon Profile	Length (bp)	blaNDM	Plasmid Family Name	Plasmid Cluster3	Host Bacterial Cluster3	Pling Type	Mean Cluster Containment Distance	Mean Cluster DCJ-Indel Distance	MOB Rep Types	PlasmidFinder Rep Types	Relaxase2	MPF Type2	Predicted Mobility2	Antimicrobial Resistance Genes	Number of Plasmids in Cluster	Median Days Between Cluster Detections	Cluster Duration in Days	Epidemiologic Data Missingness
B	ENTC0964	02-2021	Wound	Enterobacter hormaechei	744 SLV	p1	IncX3	45198	blaNDM-5	IncX3(blaNDM-5)	C1	none	community_0_subcommunity_0	0.00371759	0.518518	IncX3	IncX3_1__JN247852	MOBP	MPF_T	conjugative	blaNDM-5, ble	28	21	1554	-
F	MULT00069	04-2022	Bone	Morganella morganii	-	p2	IncX3	46161	blaNDM-5	IncX3(blaNDM-5)	C1	none	community_0_subcommunity_0	0.00371759	0.518518	IncX3	IncX3_1__JN247852	MOBP	MPF_T	conjugative	ble, blaNDM-5	28	21	1554	-
F	PR00728	04-2022	Bone	Proteus mirabilis	-	p3	IncX3	46161	blaNDM-5	IncX3(blaNDM-5)	C1	none	community_0_subcommunity_0	0.00371759	0.518518	IncX3	IncX3_1__JN247852	MOBP	MPF_T	conjugative	blaNDM-5, ble	28	21	1554	-
G	EB00128	04-2022	Urine	Klebsiella aerogenes	558	p4	IncX3	46161	blaNDM-5	IncX3(blaNDM-5)	C1	none	community_0_subcommunity_0	0.00371759	0.518518	IncX3	IncX3_1__JN247852	MOBP	MPF_T	conjugative	blaNDM-5, ble	28	21	1554	-
H	EB00131	05-2022	Blood	Enterobacter hormaechei	45	p5	IncX3	46161	blaNDM-5	IncX3(blaNDM-5)	C1	C1_b2	community_0_subcommunity_0	0.00371759	0.518518	IncX3	IncX3_1__JN247852	MOBP	MPF_T	conjugative	blaNDM-5, ble	28	21	1554	-
I	EB00132	05-2022	Blood	Enterobacter hormaechei	45	p6	IncX3	46161	blaNDM-5	IncX3(blaNDM-5)	C1	C1_b2	community_0_subcommunity_0	0.00371759	0.518518	IncX3	IncX3_1__JN247852	MOBP	MPF_T	conjugative	blaNDM-5, ble	28	21	1554	-
F	SURV0398	06-2022	Rectal Swab	Escherichia coli	131	p7	IncX3	46161	blaNDM-5	IncX3(blaNDM-5)	C1	none	community_0_subcommunity_0	0.00371759	0.518518	IncX3	IncX3_1__JN247852	MOBP	MPF_T	conjugative	blaNDM-5, ble	28	21	1554	-
K	EB00147	09-2022	Tissue	Enterobacter hormaechei	45	p8	IncX3	46161	blaNDM-5	IncX3(blaNDM-5)	C1	C1_b1	community_0_subcommunity_0	0.00371759	0.518518	IncX3	IncX3_1__JN247852	MOBP	MPF_T	conjugative	ble, blaNDM-5	28	21	1554	-
L	EB00148	09-2022	Rectal Swab	Enterobacter hormaechei	45	p9	IncX3	46161	blaNDM-5	IncX3(blaNDM-5)	C1	C1_b1	community_0_subcommunity_0	0.00371759	0.518518	IncX3	IncX3_1__JN247852	MOBP	MPF_T	conjugative	blaNDM-5, ble	28	21	1554	-
M	EB00150	09-2022	Rectal Swab	Klebsiella aerogenes	239	p10	IncX3	46161	blaNDM-5	IncX3(blaNDM-5)	C1	none	community_0_subcommunity_0	0.00371759	0.518518	IncX3	IncX3_1__JN247852	MOBP	MPF_T	conjugative	blaNDM-5, ble	28	21	1554	-
N	EB00153	10-2022	Rectal Swab	Klebsiella aerogenes	137 SLV	p11	IncX3	46161	blaNDM-5	IncX3(blaNDM-5)	C1	none	community_0_subcommunity_0	0.00371759	0.518518	IncX3	IncX3_1__JN247852	MOBP	MPF_T	conjugative	ble, blaNDM-5	28	21	1554	-
M	EB00158	11-2022	Urine	Enterobacter hormaechei	45	p12	IncX3	46161	blaNDM-5	IncX3(blaNDM-5)	C1	C1_b2	community_0_subcommunity_0	0.00371759	0.518518	IncX3	IncX3_1__JN247852	MOBP	MPF_T	conjugative	blaNDM-5, ble	28	21	1554	-
P	EB00162	12-2022	Rectal Swab	Enterobacter hormaechei	45	p13	IncX3	55781	blaNDM-5	IncX3(blaNDM-5)	C1	C1_b1	community_0_subcommunity_0	0.00371759	0.518518	IncX3	IncX3_1__JN247852	MOBP	MPF_T	conjugative	ble, blaNDM-5	28	21	1554	-
Q	EB00163	12-2022	Wound	Enterobacter hormaechei	145	p14	IncX3	46161	blaNDM-5	IncX3(blaNDM-5)	C1	none	community_0_subcommunity_0	0.00371759	0.518518	IncX3	IncX3_1__JN247852	MOBP	MPF_T	conjugative	blaNDM-5, ble	28	21	1554	-
Q	KLP00703	12-2022	Wound	Raoultella ornithinolytica	-	p15	IncX3	46161	blaNDM-5	IncX3(blaNDM-5)	C1	none	community_0_subcommunity_0	0.00371759	0.518518	IncX3	IncX3_1__JN247852	MOBP	MPF_T	conjugative	ble, blaNDM-5	28	21	1554	-
S	EB00175	01-2023	Sputum	Enterobacter roggenkampii	997	p16	IncX3	46161	blaNDM-5	IncX3(blaNDM-5)	C1	C1_b3	community_0_subcommunity_0	0.00371759	0.518518	IncX3	IncX3_1__JN247852	MOBP	MPF_T	conjugative	blaNDM-5, ble	28	21	1554	-
T	EB00176	02-2023	Blood	Enterobacter roggenkampii	997	p17	IncX3	46161	blaNDM-5	IncX3(blaNDM-5)	C1	C1_b3	community_0_subcommunity_0	0.00371759	0.518518	IncX3	IncX3_1__JN247852	MOBP	MPF_T	conjugative	blaNDM-5, ble	28	21	1554	-
U	EB00178	02-2023	Rectal Swab	Enterobacter roggenkampii	997	p18	IncX3	46161	blaNDM-5	IncX3(blaNDM-5)	C1	C1_b3	community_0_subcommunity_0	0.00371759	0.518518	IncX3	IncX3_1__JN247852	MOBP	MPF_T	conjugative	ble, blaNDM-5	28	21	1554	-
V	EC01307	02-2023	Rectal Swab	Escherichia coli	162	p19	IncX3	46161	blaNDM-5	IncX3(blaNDM-5)	C1	none	community_0_subcommunity_0	0.00371759	0.518518	IncX3	IncX3_1__JN247852	MOBP	MPF_T	conjugative	ble, blaNDM-5	28	21	1554	-
Y	EB00200	07-2023	Rectal Swab	Enterobacter hormaechei	170	p20	IncX3	46161	blaNDM-5	IncX3(blaNDM-5)	C1	none	community_0_subcommunity_0	0.00371759	0.518518	IncX3	IncX3_1__JN247852	MOBP	MPF_T	conjugative	blaNDM-5, ble	28	21	1554	-
AA	KLO00131	11-2023	Wound	Klebsiella grimontii	416	p21	IncX3	46161	blaNDM-5	IncX3(blaNDM-5)	C1	none	community_0_subcommunity_0	0.00371759	0.518518	IncX3	IncX3_1__JN247852	MOBP	MPF_T	conjugative	blaNDM-5, ble	28	21	1554	-
AK	EB00240	05-2024	Rectal Swab	Enterobacter hormaechei	168	p22	IncX3	46161	blaNDM-5	IncX3(blaNDM-5)	C1	none	community_0_subcommunity_0	0.00371759	0.518518	IncX3	IncX3_1__JN247852	MOBP	MPF_T	conjugative	ble, blaNDM-5	28	21	1554	-
AO	EB00257	08-2024	Wound	Enterobacter hormaechei	145	p23	IncX3	46161	blaNDM-5	IncX3(blaNDM-5)	C1	none	community_0_subcommunity_0	0.00371759	0.518518	IncX3	IncX3_1__JN247852	MOBP	MPF_T	conjugative	blaNDM-5, ble	28	21	1554	-
AP	EB00260	09-2024	Rectal Swab	Enterobacter hormaechei	45	p24	IncX3	46161	blaNDM-5	IncX3(blaNDM-5)	C1	C1_b1	community_0_subcommunity_0	0.00371759	0.518518	IncX3	IncX3_1__JN247852	MOBP	MPF_T	conjugative	blaNDM-5, ble	28	21	1554	-
AR	KLP00962	09-2024	Urine	Klebsiella pneumoniae	16	p25	IncX3	73991	blaNDM-5	IncX3(blaNDM-5)	C1	none	community_0_subcommunity_0	0.00371759	0.518518	IncX3,rep_cluster_1195	IncX3_1__JN247852, ColKP3_1__JN205800	MOBP	MPF_T	conjugative	mph(A), blaTEM-1, rmtB1, blaNDM-5, ble, sul1, qacEdelta1, aadA2, dfrA12, qnrS1, blaOXA-181	28	21	1554	missing
AU	EB00281	01-2025	Urine	Enterobacter hormaechei	45	p26	IncX3	46161	blaNDM-5	IncX3(blaNDM-5)	C1	C1_b1	community_0_subcommunity_0	0.00371759	0.518518	IncX3	IncX3_1__JN247852	MOBP	MPF_T	conjugative	blaNDM-5, ble	28	21	1554	-
AY	EB00289	04-2025	Blood	Enterobacter hormaechei	45	p27	IncX3	46161	blaNDM-5	IncX3(blaNDM-5)	C1	C1_b4	community_0_subcommunity_0	0.00371759	0.518518	IncX3	IncX3_1__JN247852	MOBP	MPF_T	conjugative	ble, blaNDM-5	28	21	1554	-
AZ	EB00293	05-2025	Kidney Stone	Enterobacter hormaechei	45	p28	IncX3	46161	blaNDM-5	IncX3(blaNDM-5)	C1	C1_b4	community_0_subcommunity_0	0.00371759	0.518518	IncX3	IncX3_1__JN247852	MOBP	MPF_T	conjugative	ble, blaNDM-5	28	21	1554	-
D	SURV0356	08-2021	Rectal Swab	Citrobacter freundii	341 SLV	p29	IncC	117742	blaNDM-1	IncC(blaNDM-1)	C2	none	community_3_subcommunity_2	0.0782336	3.20312	IncC	IncC_1__JN157804	MOBH	MPF_F	conjugative	blaCTX-M-14, aac(6')-Ib, arr-3, dfrA27, aadA16, qacEdelta1, sul1, qnrB6, mph(A), aac(3)-II, aac(6')-Ib3, qacE, blaNDM-1, ble	12	107	1395	-
O	EB00159	11-2022	Sputum	Enterobacter hormaechei	78	p30	IncC	99893	blaNDM-1	IncC(blaNDM-1)	C2	C2_b2	community_3_subcommunity_2	0.0782336	3.20312	IncC	IncC_1__JN157804	MOBH,MOBH	MPF_F	conjugative	blaCTX-M-14, aac(6')-Ib3, qacEdelta1, sul1, rmtC, blaNDM-1, ble	12	107	1395	-
R	EB00166	12-2022	Rectal Swab	Enterobacter hormaechei	78	p31	IncC	99893	blaNDM-1	IncC(blaNDM-1)	C2	C2_b2	community_3_subcommunity_2	0.0782336	3.20312	IncC	IncC_1__JN157804	MOBH,MOBH	MPF_F	conjugative	blaCTX-M-14, aac(6')-Ib3, qacEdelta1, sul1, rmtC, blaNDM-1, ble	12	107	1395	-
W	CB00386	04-2023	Urine	Citrobacter portucalensis	401	p32	IncC	98042	blaNDM-1	IncC(blaNDM-1)	C2	C2_b1	community_3_subcommunity_2	0.0782336	3.20312	IncC	IncC_1__JN157804	MOBH,MOBH	MPF_F	conjugative	blaCTX-M-14, aac(6')-Ib3, qacEdelta1, sul1, blaNDM-1, ble	12	107	1395	-
AB	CB00420	12-2023	Urine	Citrobacter portucalensis	401	p33	IncC/IncFIB	195613	blaNDM-1	IncC/IncFIB(blaNDM-1)	C2	C2_b1	community_3_subcommunity_2	0.0782336	3.20312	IncC,IncFIB	IncC_1__JN157804, IncFIB(pB171)_1__AB024946	MOBH,MOBH	MPF_F	conjugative	blaCTX-M-14, dfrA17, aadA5, qacEdelta1, sul1, mph(A), aac(3)-IId, blaTEM-1, dfrA12, aadA2, aac(3)-II, erm(B), aac(6')-Ib3, cmlA1, blaNDM-1, ble	12	107	1395	-
AF	EB00226	01-2024	Rectal Swab	Enterobacter hormaechei	Unk	p34	IncC	132386	blaNDM-1	IncC(blaNDM-1)	C2	none	community_3_subcommunity_2	0.0782336	3.20312	IncC	IncC_1__JN157804	MOBH,MOBH	MPF_F	conjugative	blaCMY-6, aac(6')-Ib3, blaNDM-1, ble	12	107	1395	-
AG	PR01307	02-2024	Tissue	Proteus mirabilis	-	p35	IncC	133638	blaNDM-1	IncC(blaNDM-1)	C2	none	community_3_subcommunity_2	0.0782336	3.20312	IncC	IncC_1__JN157804	MOBH,MOBH	MPF_F	conjugative	blaCMY-6, aac(6')-Ib3, blaNDM-1, ble	12	107	1395	-
AI	CB00436	03-2024	Rectal Swab	Citrobacter portucalensis	401	p36	IncC/IncFIB	201078	blaNDM-1	IncC/IncFIB(blaNDM-1)	C2	C2_b1	community_3_subcommunity_2	0.0782336	3.20312	IncC,IncFIB	IncC_1__JN157804, IncFIB(pB171)_1__AB024946	MOBH,MOBH	MPF_F	conjugative	blaCTX-M-14, dfrA17, aadA5, qacEdelta1, sul1, qnrB6, mph(A), aac(3)-IId, blaTEM-1, dfrA12, aadA2, aac(3)-II, erm(B), aac(6')-Ib3, cmlA1, blaNDM-1, ble	12	107	1395	-
AQ	EB00262	09-2024	Blood	Enterobacter hormaechei	78	p37	IncC	99893	blaNDM-1	IncC(blaNDM-1)	C2	C2_b2	community_3_subcommunity_2	0.0782336	3.20312	IncC	IncC_1__JN157804	MOBH,MOBH	MPF_F	conjugative	blaCTX-M-14, aac(6')-Ib3, qacEdelta1, sul1, rmtC, blaNDM-1, ble	12	107	1395	-
AV	KLO00145	02-2025	Urine	Klebsiella oxytoca	199	p38	IncC	135486	blaNDM-1	IncC(blaNDM-1)	C2	none	community_3_subcommunity_2	0.0782336	3.20312	IncC	IncC_1__JN157804	MOBH,MOBH	MPF_F	conjugative	blaCMY-6, aac(6')-Ib3, qacEdelta1, sul1, blaNDM-1, ble	12	107	1395	missing
AW	CB00486	02-2025	Urine	Citrobacter portucalensis	401	p39	IncC	98042	blaNDM-1	IncC(blaNDM-1)	C2	C2_b1	community_3_subcommunity_2	0.0782336	3.20312	IncC	IncC_1__JN157804	MOBH,MOBH	MPF_F	conjugative	blaCTX-M-14, aac(6')-Ib3, qacEdelta1, sul1, blaNDM-1, ble	12	107	1395	-
BA	KLO00148	06-2025	Blood	Klebsiella michiganensis	138	p40	IncC	138595	blaNDM-1	IncC(blaNDM-1)	C2	none	community_3_subcommunity_2	0.0782336	3.20312	IncC	IncC_1__JN157804	MOBH,MOBH	MPF_F	conjugative	blaCMY-6, aac(6')-Ib3, blaNDM-1, ble	12	107	1395	-
E	KLOX2582	03-2022	Blood	Raoultella planticola	-	p41	IncU	293610	blaNDM-1	IncU(blaNDM-1)	C3	none	community_1_subcommunity_0	0.0354798	9.7	IncU,rep_cluster_1254	IncU_1__DQ401103, repFIB_pC39_CP061701, repHI5B_pC39_CP061701	MOBH	MPF_F	conjugative	aadA2, dfrA12, blaTEM, arr-3, catB3, blaNDM-1, ble, sul1, qacEdelta1, aac(6')-Ib3, qnrS1, aph(6)-Id, aph(3'')-Ib, sul2, blaSHV-12, fosA3, blaIMP-4, mph(E), msr(E), armA, qacE	5	252	1217	missing
AD	KLO00138	01-2024	Rectal Swab	Raoultella planticola	-	p42	IncU	262024	blaNDM-1	IncU(blaNDM-1)	C3	none	community_1_subcommunity_0	0.0354798	9.7	IncU,rep_cluster_1254	IncU_1__DQ401103, repFIB_pC39_CP061701, repHI5B_pC39_CP061701	-	MPF_F	non-mobilizable	mph(E), msr(E), armA, sul1, qacEdelta1, arr-3, blaIMP-4, fosA3, blaSHV-12, sul2, aph(3'')-Ib, aph(6)-Id, qnrS1, aac(6')-Ib3, blaTEM, dfrA12, aadA2, ble, blaNDM-1, catB3, mph(A), aac(3)-IId, aac(6')-Ib-cr5, dfrA27, aadA16	5	252	1217	-
AH	KLO00139	03-2024	Rectal Swab	Klebsiella michiganensis	427	p43	IncU	321737	blaNDM-1	IncU(blaNDM-1)	C3	none	community_1_subcommunity_0	0.0354798	9.7	IncU,rep_cluster_1254	IncU_1__DQ401103, repFIB_pC39_CP061701, repHI5B_pC39_CP061701	MOBH	MPF_F	conjugative	mph(E), msr(E), armA, sul1, qacEdelta1, aadA16, dfrA27, arr-3, aac(6')-Ib, aac(3)-IId, mph(A), catB3, blaNDM-1, ble, aadA2, dfrA12, blaTEM, aac(6')-Ib3, qnrS1, aph(6)-Id, aph(3'')-Ib, sul2, blaSHV-12, fosA3, blaIMP-4	5	252	1217	-
AX	KLO00146	03-2025	Rectal Swab	Raoultella planticola	-	p44	IncU	264041	blaNDM-1	IncU(blaNDM-1)	C3	none	community_1_subcommunity_0	0.0354798	9.7	IncU,rep_cluster_1254	IncU_1__DQ401103, repFIB_pC39_CP061701, repHI5B_pC39_CP061701	-	MPF_F	non-mobilizable	mph(E), msr(E), armA, sul1, qacEdelta1, blaIMP, fosA3, blaSHV-12, sul2, aph(3'')-Ib, aph(6)-Id, qnrS1, aac(6')-Ib3, dfrA12, aadA2, ble, blaNDM-1, catB3, qacE, aac(3)-IId, aac(6')-Ib-cr5, arr-3, dfrA27, aadA16	5	252	1217	-
BC	KLO00149	07-2025	Wound	Raoultella planticola	-	p45	IncU	238368	blaNDM-1	IncU(blaNDM-1)	C3	none	community_1_subcommunity_0	0.0354798	9.7	IncU,rep_cluster_1254	IncU_1__DQ401103, repFIB_pC39_CP061701, repHI5B_pC39_CP061701	-	MPF_F	non-mobilizable	mph(E), msr(E), armA, sul1, qacEdelta1, arr-3, blaIMP-4, sul2, aph(3'')-Ib, aph(6)-Id, qnrS1, aac(6')-Ib3, blaTEM, dfrA12, aadA2, ble, blaNDM-1, catB3	5	252	1217	-
J	KLP00652	07-2022	Urine	Klebsiella pneumoniae	20	p46	IncHI2A	328659	blaNDM-1	IncHI2A(blaNDM-1)	C4	none	community_2_subcommunity_0	0.0598654	6.66667	IncHI2A,rep_cluster_1088	IncHI2A_1__BX664015, IncHI2_1__BX664015	MOBH	MPF_F	conjugative	tet(A), sul1, qacE, aadA1, blaOXA, blaNDM-1, ble, qacEdelta1, aadA16, dfrA27, arr-3, aac(6')-Ib-cr5, qnrB1, catB3, aac(3)-IIe, blaCTX-M-15, blaTEM-1, aph(6)-Id, aph(3'')-Ib, sul2, catA1	4	408	887	-
J	SURV0436	07-2022	Rectal Swab	Enterobacter hormaechei	62	p47	IncHI2A	310560	blaNDM-1	IncHI2A(blaNDM-1)	C4	C4_b1	community_2_subcommunity_0	0.0598654	6.66667	IncHI2A,rep_cluster_1088	IncHI2A_1__BX664015, IncHI2_1__BX664015	MOBH	MPF_F	conjugative	tet(A), sul1, qacEdelta1, aadA1, blaOXA, blaNDM-1, ble, aadA16, dfrA27, arr-3, aac(6')-Ib-cr5, qnrB1, blaOXA-1, catB3, aac(3)-IIe, blaCTX-M-15, blaTEM-1, aph(6)-Id, aph(3'')-Ib, sul2, catA1	4	408	887	-
Z	EB00205	09-2023	Urine	Enterobacter hormaechei	451	p48	IncHI2A	353076	blaNDM-1	IncHI2A(blaNDM-1)	C4	none	community_2_subcommunity_0	0.0598654	6.66667	IncHI2A,rep_cluster_1088	IncHI2A_1__BX664015, IncHI2_1__BX664015	MOBH	MPF_F	conjugative	qnrB1, aac(6')-Ib-cr5, arr-3, dfrA27, aadA16, qacEdelta1, sul1, ble, blaNDM-1, blaOXA, aadA1, tet(A), blaOXA-1, catB3, catA1	4	408	887	missing
AS	EB00278	12-2024	Blood	Enterobacter hormaechei	62	p49	IncHI2A	316517	blaNDM-1	IncHI2A(blaNDM-1)	C4	C4_b1	community_2_subcommunity_0	0.0598654	6.66667	IncHI2A,rep_cluster_1088	IncHI2A_1__BX664015, IncHI2_1__BX664015	MOBH	MPF_F	conjugative	tet(A), aac(6')-Ib-cr5, arr-3, dfrA27, aadA16, qacEdelta1, sul1, ble, blaNDM-1, blaOXA, aadA1	4	408	887	-
A	ECOL0644	11-2020	Blood	Escherichia coli	361	p50	IncFIA/IncFIC	120328	blaNDM-5	IncFIA/IncFIC(blaNDM-5)	C5	none	community_5_subcommunity_0	0	2	IncFIA,IncFIA,IncFIC	IncFIA_1__AP001918, IncFII_1__AY458016	MOBF	MPF_F	conjugative	tet(A), dfrA12, aadA2, qacEdelta1, sul1, ble, blaNDM-5, mph(A)	2	1332	1332	-
AM	EC01552	07-2024	Urine	Escherichia coli	90	p51	IncFIA/IncFIC	121158	blaNDM-5	IncFIA/IncFIC(blaNDM-5)	C5	none	community_5_subcommunity_0	0	2	IncFIA,IncFIA,IncFIC	IncFIA_1__AP001918, IncFII_1__AY458016	MOBF	MPF_F	conjugative	tet(A), dfrA12, aadA2, qacEdelta1, sul1, ble, blaNDM-5, mph(A)	2	1332	1332	missing
AL	KLP00913	06-2024	Hepatic fluid/body fluid	Klebsiella pneumoniae	147	p52	IncFIB	54064	blaNDM-1	IncFIB(blaNDM-1)	C6	C6_b1	community_3_subcommunity_1	0	0	IncFIB	IncFIB(pQil)_1__JN233705	-	-	non-mobilizable	blaCTX-M-15, qnrS1, aph(3')-VI, blaNDM-1, ble, sul1, qacEdelta1, arr-3, catB3, blaOXA-1, aac(6')-Ib-cr5	2	397	397	-
BB	KLP01047	07-2025	Sputum	Klebsiella pneumoniae	147	p53	IncFIB	54064	blaNDM-1	IncFIB(blaNDM-1)	C6	C6_b1	community_3_subcommunity_1	0	0	IncFIB	IncFIB(pQil)_1__JN233705	-	-	non-mobilizable	blaCTX-M-15, qnrS1, aph(3')-VI, blaNDM-1, ble, sul1, qacEdelta1, arr-3, catB3, blaOXA-1, aac(6')-Ib-cr5	2	397	397	-
C	KLPN2485	04-2021	Urine	Klebsiella pneumoniae	147	p54	IncC/IncFIB	194902	blaNDM-5	IncC/IncFIB(blaNDM-5)	singleton3	none	community_3_subcommunity_0	-	-	IncC,IncFIB	IncFIB(pQil)_1__JN233705, IncC_1__JN157804	MOBH	MPF_F	conjugative	erm(B), aac(6')-Ib-cr5, blaOXA-1, catB3, tet(A), dfrA1, qacEdelta1, sul1, ble, blaNDM-5, floR, aph(6)-Id, aph(3'')-Ib, sul2, catA1, blaCTX-M-15, blaTEM-1, qnrS1, blaRSA1, rmtB1, mph(A)	1	-	-	missing
X	KLP00777	06-2023	Urine	Klebsiella pneumoniae	147 SLV	p55	IncFIB/IncHI1B	426080	blaNDM-5	IncFIB/IncHI1B(blaNDM-5)	singleton6	none	community_4_subcommunity_1	-	-	IncFIB,IncHI1B	IncHI1B(pNDM-MAR)_1__JN420336, IncFIB(pKPHS1)_1__CP003223	MOBH	MPF_F	conjugative	mph(A), aac(6')-Ib, aadA1, blaOXA-9, blaTEM-1, catA1, ble, blaNDM-5, aph(3')-VI, qnrS1, blaCTX-M-15, dfrA50	1	-	-	-
AC	EB00218	12-2023	Urine	Enterobacter hormaechei	171	p56	IncFII	79994	blaNDM-1	IncFII(blaNDM-1)	singleton1	none	community_7_subcommunity_0	-	-	IncFII,rep_cluster_2183	IncFII(pAR0022)_1__CP024882, IncFII(S)_1__CP000858	MOBF	-	mobilizable	blaNDM-1, ble	1	-	-	-
AH	MULT00103	03-2024	Rectal Swab	Klebsiella variicola	255	p57	IncFII	166875	blaNDM-1	IncFII(blaNDM-1)	singleton2	none	community_8_subcommunity_0	-	-	IncFII,rep_cluster_1418	IncU_1__DQ401103, repB(R1701)_1__CP039970, IncFII(pKP91)_1__CP000966	MOBF,MOBF	MPF_F	conjugative	mph(A), sul1, qacEdelta1, arr-3, catB3, blaNDM-1, ble, aadA2, dfrA12, blaTEM, aac(6')-Ib3	1	-	-	-
AJ	KLP00896	04-2024	Wound	Klebsiella pneumoniae	45	p58	IncFIB/IncHI1B	231810	blaNDM-5	IncFIB/IncHI1B(blaNDM-5)	singleton7	none	community_4_subcommunity_0	-	-	IncFIB,IncHI1B	IncHI1B(pNDM-MAR)_1__JN420336, IncFIB(pNDM-Mar)_1__JN420336	MOBH	MPF_F	conjugative	aac(6')-Ib-cr5, blaOXA-1, catB3, blaCTX-M-15, mph(A), blaTEM-1, rmtB1, blaNDM-5, ble, sul1, qacEdelta1, aadA2, dfrA12, sul2, aph(3'')-Ib, aph(6)-Id, qnrS1	1	-	-	-
AN	EC01559	08-2024	Rectal Swab	Escherichia coli	648	p59	IncFIA/IncFIB/IncFIC	131998	blaNDM-5	IncFIA/IncFIB/IncFIC(blaNDM-5)	singleton4	none	community_6_subcommunity_0	-	-	IncFIA,IncFIB,IncFIC	IncFIB(pB171)_1__AB024946, IncFIB(S)_1__FN432031, IncFIC(FII)_1__AP001918	MOBF	MPF_F	conjugative	blaTEM-1, blaCTX-M-15, dfrA12, aadA2, qacEdelta1, sul1, mph(A), blaNDM-5, ble, aadA5, dfrA17, tet(B)	1	-	-	-
AN	KLP00933	08-2024	Rectal Swab	Klebsiella pneumoniae	147	p60	IncFIB/IncHI1B	184258	blaNDM-5	IncFIB/IncHI1B(blaNDM-5)	singleton8	none	community_4_subcommunity_2	-	-	IncFIB,IncHI1B	IncFIB(pNDM-Mar)_1__JN420336, IncHI1B(pNDM-MAR)_1__JN420336	-	MPF_F	non-mobilizable	catA1, blaNDM-5, ble, aph(3')-VI, qnrB1, mph(A), sul1, qacEdelta1, dfrA5	1	-	-	-
AT	EC01610	01-2025	Rectal Swab	Escherichia coli	457	p61	IncFIA/IncFIB/IncFIC	111310	blaNDM-5	IncFIA/IncFIB/IncFIC(blaNDM-5)	singleton5	none	community_9_subcommunity_0	-	-	IncFIA,IncFIB,IncFIC	IncFIB(AP001918)_1__AP001918, IncFIC(FII)_1__AP001918	MOBF	MPF_F	conjugative	tet(M), qacL, aadA1, cmlA1, aadA2, dfrA12, floR, sul2, ble, blaNDM-5	1	-	-	-
1Sequence Types (ST) determined by mlst; single locus variants are noted as SLV, isolates with an undetermined ST are noted as "-".
2Features determined using MOB-Suite, relaxase or MPF type not present noted as "-".
3C# denotes plasmid cluster ID, b# denotes bacterial cluster ID.

### Sheet: Table S2 - Unit-level ORs
Table S2. Unit-level odds ratios for plasmid and bacterial host clusters based on qualifying shared-exposure stay pairs.
Cluster1	Hospital Unit (Type-#)2	Hospital Unit ID	OR	log2OR	p-value	BH p-value	a3	b3	c3	d3	Edges per Unit	Haldane Anscombe
C1	MS–1	U17	65.0571	6.02364	5.13203e-07	5.22571e-05	11	0	157	445	11	TRUE
C1	ICU–1	U09	20.1364	4.33173	6.22108e-07	5.22571e-05	14	2	154	443	16	FALSE
C1	MS–2	U07	18.8429	4.23595	0.020318	0.465467	3	0	165	445	3	TRUE
C1	PO–1	U18	11.6057	3.53677	3.47882e-09	8.76663e-07	23	6	145	439	29	FALSE
C1	MS–3	U21	8.07273	3.01306	0.0647844	1	3	1	165	444	4	FALSE
C1	ICU–2	U32	7.9791	2.99623	0.274062	1	1	0	167	445	1	TRUE
C1	ICU–3	U36	7.9791	2.99623	0.274062	1	1	0	167	445	1	TRUE
C1	ICU–4	U50	7.9791	2.99623	0.274062	1	1	0	167	445	1	TRUE
C1	MS–4	U12	3.7265	1.89782	0.00441579	0.139097	12	9	156	436	21	FALSE
C1	ICU–5	U14	3.37851	1.75639	0.000228459	0.0115144	22	19	146	426	41	FALSE
C1	MS–5	U15	2.67879	1.42158	0.353355	1	3	3	165	442	6	FALSE
C1	MS–6	U37	2.67879	1.42158	0.353355	1	3	3	165	442	6	FALSE
C1	PO–2	U48	2.66867	1.41612	0.302653	1	2	2	166	443	4	FALSE
C1	RH–1	U34	2.66867	1.41612	0.302653	1	2	2	166	443	4	FALSE
C1	MS–7	U04	2.65868	1.41071	0.473339	1	1	1	167	444	2	FALSE
C1	MS–8	U11	1.21026	0.27532	0.777459	1	5	11	163	434	16	FALSE
C1	MS–9	U19	1.06098	0.0853915	1	1	4	10	164	435	14	FALSE
C1	ICU–9	U33	0.961364	-0.0568459	1	1	8	22	160	423	30	FALSE
C1	ER–1	U06	0.457711	-1.12749	6.70579e-05	0.00422465	46	201	122	244	247	FALSE
C1	MS–14	U35	0.171657	-2.5424	0.0834907	1	1	15	167	430	16	FALSE
C1_b1	ICU–2	U32	279.923	8.12889	0.0114192	0.767374	1	0	6	606	1	TRUE
C1_b1	MS–4	U12	24.5	4.61471	0.00111417	0.374362	3	18	4	588	21	FALSE
C1_b1	ICU–1	U09	6.56667	2.71516	0.169776	1	1	15	6	591	16	FALSE
C1_b1	PO–1	U18	3.44048	1.78261	0.288914	1	1	28	6	578	29	FALSE
C1_b1	ER–1	U06	0.243902	-2.03562	0.251182	1	1	246	6	360	247	FALSE
C1_b2	MS–2	U07	304.5	8.2503	0.00977193	0.767374	1	2	1	609	3	FALSE
C1_b2	ER–1	U06	1.48374	0.569238	1	1	1	246	1	365	247	FALSE
C1_b3	MS–6	U37	60.5	5.91886	0.0291244	1	1	5	2	605	6	FALSE
C1_b3	ICU–9	U33	10.0172	3.32441	0.139968	1	1	29	2	581	30	FALSE
C1_b3	ER–1	U06	0.739837	-0.43472	1	1	1	246	2	364	247	FALSE
C1_b4	MS–3	U21	522.429	9.02909	0.00652529	0.730832	1	3	0	609	4	TRUE
C2	RH–1	U34	7.78667	2.96101	0.159531	1	1	3	25	584	4	FALSE
C2	ICU–8	U26	6.83004	2.77189	0.0180893	0.455851	3	11	23	576	14	FALSE
C2	ICU–6	U39	5.83	2.5435	0.195413	1	1	4	25	583	5	FALSE
C2	MS–10	U56	4.656	2.21909	0.22982	1	1	5	25	582	6	FALSE
C2	MS–11	U05	3.89931	1.96322	0.0610018	1	3	19	23	568	22	FALSE
C2	MS–12	U22	3.31429	1.7287	0.294438	1	1	7	25	580	8	FALSE
C2	MS–13	U42	2.895	1.53356	0.32476	1	1	8	25	579	9	FALSE
C2	ICU–7	U20	2.308	1.20664	0.381688	1	1	10	25	577	11	FALSE
C2	ER–1	U06	1.50855	0.59316	0.313721	1	13	234	13	353	247	FALSE
C2	ICU–9	U33	0.769655	-0.377716	1	1	1	29	25	558	30	FALSE
C2_b1	MS–13	U42	37.625	5.23362	0.0434721	1	1	8	2	602	9	FALSE
C2_b1	ICU–9	U33	10.0172	3.32441	0.139968	1	1	29	2	581	30	FALSE
C2_b1	ER–1	U06	0.739837	-0.43472	1	1	1	246	2	364	247	FALSE
C2_b2	ICU–6	U39	75.75	6.24317	0.0243101	1	1	4	2	606	5	FALSE
C2_b2	ICU–8	U26	22.9615	4.52115	0.0670696	1	1	13	2	597	14	FALSE
C2_b2	ER–1	U06	0.739837	-0.43472	1	1	1	246	2	364	247	FALSE
C3	ICU–8	U26	22.9615	4.52115	0.0670696	1	1	13	2	597	14	FALSE
C3	MS–14	U35	19.8333	4.30986	0.0763989	1	1	15	2	595	16	FALSE
C3	ER–1	U06	0.739837	-0.43472	1	1	1	246	2	364	247	FALSE
C6	ER–2	U58	1223	10.2562	0.00326264	0.117455	1	1	0	611	2	TRUE
C6_b1	ER–2	U58	1223	10.2562	0.00326264	0.548124	1	1	0	611	2	TRUE
1C# denotes plasmid cluster ID, b# denotes bacterial cluster ID.
2hospital units that, for at least one cluster, have ≥1 qualifying within-cluster shared-exposure stay pair (a ≥ 1) with an odds ratio > 1 are shown; all units with ≥1 qualifying shared-exposure stay pair are included in Supplemental Data file 1.
3a–d denote cells of the unit-specific 2×2 table: a = within-cluster shared-exposure pairs on the unit; b = other shared-exposure pairs on the unit; c = within-cluster pairs on all other units; d = other pairs on all other units.

### Sheet: Table S3 - Global Plasmids
Table S3. Global plasmid metadata and presence of antimicrobial resistance genes.
Accession	Plasmid Family Name	Species	Percent Coverage	Percent Identity	Similarity Score	Length (bp)	blaNDM Gene	Replicons	Source	Country	Year	aac(3)-IId	aac(3)-IIe	aac(6')-Ib-AKT	aac(6')-Ib-D181Y	aac(6')-Ib11	aadA1	aadA16	aadA2	aadA5	aph(3'')-Ib	aph(3')-Ia	aph(3')-VI	aph(6)-Id	arr-2	arr-3	blaCMY-145	blaCMY-6	blaCTX-M-14	blaCTX-M-147	blaCTX-M-15	blaCTX-M-178	blaCTX-M-65	blaKPC-2	blaLAP-2	blaNDM-1	blaNDM-5	blaOXA-1	blaOXA-10	blaOXA-181	blaOXA-9	blaSHV-12	blaTEM-1	blaTEM-135	blaTEM-150	blaTEM-156	ble-MBL	catA1	catA2	catB3	cmlA1	cmlA5	dfrA12	dfrA14	dfrA17	dfrA27	dfrA6	ere(A)	floR	fosA3	mph(A)	qnrA1	qnrB1	qnrS1	rmtB1	rmtC	sul1	sul2	tet(A)
KJ802405.1	IncC(blaNDM-1)	Providencia stuartii	0.96	99.99	95.9904	147886	blaNDM-1	IncA, C2_1	Human	Canada	Not Available	1	0	0	0	1	0	0	0	0	0	0	1	0	0	0	0	1	0	0	0	0	0	0	0	1	0	0	0	0	0	0	0	0	0	0	1	0	0	0	0	0	0	0	0	0	0	0	0	0	0	0	0	0	0	1	1	0	0
CP096321.1	IncC(blaNDM-1)	Providencia sp. PROV109	0.96	99.99	95.9904	137552	blaNDM-1	IncA, C2_1	Human	China	Not Available	0	0	0	0	1	0	0	0	0	0	0	0	0	0	0	0	1	0	0	0	0	0	0	0	1	0	0	0	0	0	0	0	0	0	0	1	0	0	0	0	0	0	0	0	0	0	0	0	0	0	0	0	0	0	1	1	0	0
CP096324.1	IncC(blaNDM-1)	Providencia sp. PROV103	0.96	99.99	95.9904	137552	blaNDM-1	IncA, C2_1	Human	China	Not Available	0	0	0	0	1	0	0	0	0	0	0	0	0	0	0	0	1	0	0	0	0	0	0	0	1	0	0	0	0	0	0	0	0	0	0	1	0	0	0	0	0	0	0	0	0	0	0	0	0	0	0	0	0	0	1	1	0	0
CP096329.1	IncC(blaNDM-1)	Providencia sp. PROV101	0.96	99.99	95.9904	137551	blaNDM-1	IncA, C2_1	Human	China	Not Available	0	0	0	0	1	0	0	0	0	0	0	0	0	0	0	0	1	0	0	0	0	0	0	0	1	0	0	0	0	0	0	0	0	0	0	1	0	0	0	0	0	0	0	0	0	0	0	0	0	0	0	0	0	0	1	1	0	0
CP096375.1	IncC(blaNDM-1)	Providencia sp. PROV001	0.96	100	96	152308	blaNDM-1	IncA, C2_1	Human	China	Not Available	0	0	0	0	1	0	0	0	0	0	0	0	0	0	0	0	1	0	0	0	0	0	0	0	1	0	0	0	0	0	0	0	0	0	0	1	0	0	0	0	0	0	0	0	0	0	0	0	0	0	0	0	0	0	1	1	0	0
CP018817.1	IncC(blaNDM-1)	Klebsiella pneumoniae	0.96	99.99	95.9904	140825	blaNDM-1	IncA, C2_1	Human	Not Available	Not Available	0	0	0	0	1	0	0	0	0	0	0	0	0	0	0	0	1	0	0	0	0	0	0	0	1	0	0	0	0	0	0	0	0	0	0	1	0	0	0	0	0	0	0	0	0	0	0	0	0	0	0	0	0	0	1	1	0	0
MZ606384.2	IncC(blaNDM-1)	Klebsiella pneumoniae	0.96	99.99	95.9904	140133	blaNDM-1	IncA, C2_1	Not Available	Not Available	Not Available	0	0	0	0	1	0	0	0	0	0	0	0	0	0	0	0	1	0	0	0	0	0	0	0	1	0	0	0	0	0	0	0	0	0	0	1	0	0	0	0	0	0	0	0	0	0	0	0	0	0	0	0	0	0	1	1	0	0
MZ606383.2	IncC(blaNDM-1)	Klebsiella pneumoniae	0.96	99.99	95.9904	140133	blaNDM-1	IncA, C2_1	Not Available	Not Available	Not Available	0	0	0	0	1	0	0	0	0	0	0	0	0	0	0	0	1	0	0	0	0	0	0	0	1	0	0	0	0	0	0	0	0	0	0	1	0	0	0	0	0	0	0	0	0	0	0	0	0	0	0	0	0	0	1	1	0	0
CP021936.1	IncC(blaNDM-1)	Escherichia coli	0.96	100	96	138340	blaNDM-1	IncA, C2_1	Human	USA	Not Available	0	0	0	0	1	0	0	0	0	0	0	0	0	0	0	0	1	0	0	0	0	0	0	0	1	0	0	0	0	0	0	0	0	0	0	1	0	0	0	0	0	0	0	0	0	0	0	0	0	0	0	0	0	0	1	1	0	0
JF503991.1	IncC(blaNDM-1)	Escherichia coli	0.96	100	96	166744	blaNDM-1	IncA, C2_1	Human	Canada	Not Available	1	0	0	0	1	0	0	0	0	0	0	1	0	0	0	0	1	0	0	0	0	0	0	0	1	0	0	0	0	0	0	0	0	0	0	1	0	0	0	0	0	0	0	0	0	0	0	0	0	0	0	0	0	0	1	1	0	0
KJ802404.1	IncC(blaNDM-1)	Escherichia coli	0.96	99.99	95.9904	166750	blaNDM-1	IncA, C2_1	Human	Canada	Not Available	1	0	0	0	1	0	0	0	0	0	0	1	0	0	0	0	1	0	0	0	0	0	0	0	1	0	0	0	0	0	0	0	0	0	0	1	0	0	0	0	0	0	0	0	0	0	0	0	0	0	0	0	0	0	1	1	0	0
JF714412.2	IncC(blaNDM-1)	Escherichia coli	0.96	100	96	165974	blaNDM-1	IncA, C2_1	Not Available	Canada	Not Available	1	0	0	0	1	0	0	0	0	0	0	1	0	0	0	0	1	0	0	0	0	0	0	0	1	0	0	0	0	0	0	0	0	0	0	1	0	0	0	0	0	0	0	0	0	0	0	0	0	0	0	0	0	0	1	1	0	0
CP158433.1	IncC(blaNDM-1)	Escherichia coli	0.95	100	95	138329	blaNDM-1	IncA, C2_1	Human	Not Available	Not Available	0	0	0	0	1	0	0	0	0	0	0	0	0	0	0	0	1	0	0	0	0	0	0	0	1	0	0	0	0	0	0	0	0	0	0	1	0	0	0	0	0	0	0	0	0	0	0	0	0	0	0	0	0	0	1	1	0	0
OR041627.1	IncC(blaNDM-1)	Escherichia coli	0.99	100	99	270446	blaNDM-1	IncA, C2_1, IncFII(pHN7A8)_1_pHN7A8, IncR_1	Not Available	Not Available	Not Available	0	0	0	0	0	0	1	0	0	0	0	0	0	0	1	0	1	0	0	0	0	1	1	0	1	0	0	0	0	0	1	1	0	0	0	1	0	0	0	0	0	0	0	0	1	0	0	0	0	0	0	0	0	1	1	1	0	0
OR041628.1	IncC(blaNDM-1)	Escherichia coli	0.99	100	99	270443	blaNDM-1	IncA, C2_1, IncR_1, IncFII(pHN7A8)_1_pHN7A8	Not Available	Not Available	Not Available	0	0	0	0	0	0	1	0	0	0	0	0	0	0	1	0	1	0	0	0	0	1	1	0	1	0	0	0	0	0	1	1	0	0	0	1	0	0	0	0	0	0	0	0	1	0	0	0	0	0	0	0	0	1	1	1	0	0
OR041629.1	IncC(blaNDM-1)	Escherichia coli	0.99	100	99	267313	blaNDM-1	IncA, C2_1, IncFII(pHN7A8)_1_pHN7A8, IncR_1	Not Available	Not Available	Not Available	0	0	0	0	0	0	1	0	0	0	0	0	0	0	1	0	1	0	0	0	0	1	1	0	1	0	0	0	0	0	1	1	0	0	0	1	0	0	0	0	0	0	0	0	1	0	0	0	0	0	0	0	0	1	1	1	0	0
CP015835.1	IncC(blaNDM-1)	Escherichia coli	0.96	100	96	137565	blaNDM-1	IncA, C2_1	Human	United Kingdom	Not Available	0	0	0	0	1	0	0	0	0	0	0	0	0	0	0	0	1	0	0	0	0	0	0	0	1	0	0	0	0	0	0	0	0	0	0	1	0	0	0	0	0	0	0	0	0	0	0	0	0	0	0	0	0	0	1	1	0	0
CP107062.1	IncC(blaNDM-1)	Escherichia coli	0.96	99.99	95.9904	137594	blaNDM-1	IncA, C2_1	Human	Iran	Not Available	0	0	0	0	1	0	0	0	0	0	0	0	0	0	0	1	0	0	0	0	0	0	0	0	1	0	0	0	0	0	0	0	0	0	0	1	0	0	0	0	0	0	0	0	0	0	0	0	0	0	0	0	0	0	1	1	0	0
OR041626.1	IncC(blaNDM-1)	Escherichia coli	0.95	100	95	144239	blaNDM-1	IncA, C2_1	Not Available	China	Not Available	0	0	0	0	0	0	1	0	0	0	0	0	0	0	1	0	1	0	0	0	0	0	0	0	1	0	0	0	0	0	0	0	0	0	0	1	0	0	0	0	0	0	0	0	1	0	0	0	0	0	0	0	0	0	1	1	0	0
CP187309.1	IncC(blaNDM-1)	Klebsiella pneumoniae	1	99.99	99.99	286167	blaNDM-1	IncA, C2_1, IncR_1, IncFII(pHN7A8)_1_pHN7A8	Human	China	2023	0	0	0	0	1	0	0	0	0	0	0	0	0	0	0	0	1	0	1	0	0	0	1	0	1	0	0	0	0	0	0	1	0	0	0	1	0	1	0	0	0	0	0	0	0	0	0	0	0	0	0	0	0	1	1	1	0	0
CP183704.1	IncC(blaNDM-1)	Escherichia coli	0.96	99.99	95.9904	138889	blaNDM-1	IncA, C2_1	Human	Germany	2023	0	0	0	0	1	0	0	0	0	0	0	0	0	0	0	0	1	0	0	0	0	0	0	0	1	0	0	0	0	0	0	0	0	0	0	1	0	0	0	0	0	0	0	0	0	0	0	0	0	0	0	0	0	0	1	1	0	0
CP187524.1	IncC(blaNDM-1)	Escherichia coli	0.96	99.99	95.9904	137552	blaNDM-1	IncA, C2_1	Human	China	2023	0	0	0	0	1	0	0	0	0	0	0	0	0	0	0	0	1	0	0	0	0	0	0	0	1	0	0	0	0	0	0	0	0	0	0	1	0	0	0	0	0	0	0	0	0	0	0	0	0	0	0	0	0	0	1	1	0	0
OQ750828.1	IncC(blaNDM-1)	Providencia stuartii	0.96	100	96	141594	blaNDM-1	IncA, C2_1	Human	Italy	2022	0	0	0	0	1	0	0	0	0	0	0	0	0	0	0	0	1	0	0	0	0	0	0	0	1	0	0	0	0	0	0	0	0	0	0	1	0	0	0	0	0	0	0	0	0	0	0	0	0	0	0	0	0	0	1	1	0	0
CP117223.1	IncC(blaNDM-1)	Klebsiella pneumoniae	0.96	99.99	95.9904	140825	blaNDM-1	IncA, C2_1	Not Available	USA	2022	0	0	0	0	1	0	0	0	0	0	0	0	0	0	0	0	1	0	0	0	0	0	0	0	1	0	0	0	0	0	0	0	0	0	0	1	0	0	0	0	0	0	0	0	0	0	0	0	0	0	0	0	0	0	1	1	0	0
CP119121.1	IncC(blaNDM-1)	Escherichia coli	0.96	99.99	95.9904	124387	blaNDM-1	IncA, C2_1	Not Available	Denmark	2022	0	0	0	0	1	0	0	0	0	0	0	0	0	0	0	0	1	0	0	0	0	0	0	0	1	0	0	0	0	0	0	0	0	0	0	1	0	0	0	0	0	0	0	0	0	0	0	0	0	0	0	0	0	0	1	1	0	0
CP166604.1	IncC(blaNDM-1)	Klebsiella pneumoniae	0.96	99.99	95.9904	154458	blaNDM-1	IncA, C2_1	Human	Argentina	2021	0	0	0	0	1	0	0	0	0	0	0	0	0	0	0	0	1	0	0	0	0	0	0	0	1	0	0	0	0	0	0	0	0	0	0	1	0	0	0	0	0	0	0	0	0	0	0	0	0	0	0	0	0	0	1	1	1	0
CP087274.1	IncC(blaNDM-1)	Klebsiella pneumoniae	0.96	99.99	95.9904	140824	blaNDM-1	IncA, C2_1	Human	USA	2021	0	0	0	0	1	0	0	0	0	0	0	0	0	0	0	0	1	0	0	0	0	0	0	0	1	0	0	0	0	0	0	0	0	0	0	1	0	0	0	0	0	0	0	0	0	0	0	0	0	0	0	0	0	0	1	1	0	0
CP174563.1	IncC(blaNDM-1)	Klebsiella pneumoniae	0.96	100	96	145273	blaNDM-1	IncA, C2_1	Human	Russia	2021	1	0	0	0	1	0	0	0	0	0	0	0	0	0	0	0	1	0	0	0	0	0	0	0	1	0	0	0	0	0	0	0	0	0	0	1	0	0	0	0	0	0	0	0	0	0	0	0	0	0	0	0	0	0	1	1	0	0
CP122351.1	IncC(blaNDM-1)	Klebsiella pneumoniae	0.96	100	96	145250	blaNDM-1	IncA, C2_1	Human	Russia	2021	1	0	0	0	1	0	0	0	0	0	0	0	0	0	0	0	1	0	0	0	0	0	0	0	1	0	0	0	0	0	0	0	0	0	0	1	0	0	0	0	0	0	0	0	0	0	0	0	0	0	0	0	0	0	1	1	0	0
CP122352.1	IncC(blaNDM-1)	Klebsiella pneumoniae	0.96	100	96	139177	blaNDM-1	IncA, C2_1	Human	Russia	2021	0	0	0	0	1	0	0	0	0	0	0	0	0	0	0	0	1	0	0	0	0	0	0	0	1	0	0	0	0	0	0	0	0	0	0	1	0	0	0	0	0	0	0	0	0	0	0	0	0	0	0	0	0	0	1	2	0	0
CP161848.1	IncC(blaNDM-1)	Klebsiella pneumoniae	0.96	100	96	141594	blaNDM-1	IncA, C2_1	Human	Germany	2021	0	0	0	0	1	0	0	0	0	0	0	0	0	0	0	0	1	0	0	0	0	0	0	0	1	0	0	0	0	0	0	0	0	0	0	1	0	0	0	0	0	0	0	0	0	0	0	0	0	0	0	0	0	0	1	1	0	0
CP162033.1	IncC(blaNDM-1)	Klebsiella pneumoniae	0.96	100	96	149756	blaNDM-1	IncA, C2_1	Human	Germany	2021	0	0	0	0	1	0	0	0	0	0	0	0	0	0	0	0	1	0	0	0	0	0	0	0	1	0	0	0	0	0	0	0	0	0	0	1	0	0	0	0	0	0	0	0	0	0	0	0	0	0	0	0	0	0	1	1	0	0
PV023092.1	IncC(blaNDM-1)	Klebsiella pneumoniae	0.96	99.99	95.9904	137552	blaNDM-1	IncA, C2_1	Human	Canada	2019	0	0	0	0	1	0	0	0	0	0	0	0	0	0	0	0	1	0	0	0	0	0	0	0	1	0	0	0	0	0	0	0	0	0	0	1	0	0	0	0	0	0	0	0	0	0	0	0	0	0	0	0	0	0	1	1	0	0
CP137231.1	IncC(blaNDM-1)	Proteus terrae	0.96	99.99	95.9904	142801	blaNDM-1	IncA, C2_1	Human	China	2018	0	0	0	0	1	0	0	0	0	0	0	0	0	0	0	0	1	0	0	0	0	0	0	0	1	0	0	0	0	0	0	0	0	0	0	1	0	0	0	0	0	0	0	0	0	0	0	0	0	0	0	0	0	0	1	1	0	0
CP053365.1	IncC(blaNDM-1)	Klebsiella pneumoniae	0.98	100	98	329160	blaNDM-1	IncA, C2_1, IncFIB(K)_1_Kpn3, IncFII_1_pKP91	Human	India	2018	0	0	0	0	1	0	0	0	0	0	0	1	0	0	0	0	1	0	0	0	0	0	0	0	1	0	0	0	0	0	0	0	0	0	0	1	1	0	0	0	0	0	1	0	0	0	0	0	0	1	0	1	0	0	1	1	0	0
PQ122004.1	IncC(blaNDM-1)	Klebsiella pneumoniae	0.96	99.98	95.9808	138998	blaNDM-1	IncA, C2_1	Human	Uruguay	2017	0	0	0	0	1	0	0	0	0	0	0	0	0	0	0	0	1	0	0	0	0	0	0	0	1	0	0	0	0	0	0	0	0	0	0	1	0	0	0	0	0	0	0	0	0	0	0	0	0	0	0	0	0	0	1	1	0	0
OL389795.1	IncC(blaNDM-1)	Klebsiella pneumoniae	0.95	100	95	141055	blaNDM-1	IncA, C2_1	Human	China	2017	0	0	0	0	0	0	1	0	0	0	0	0	0	0	1	0	1	0	0	0	0	0	0	0	1	0	0	0	0	0	0	0	0	0	0	1	0	0	0	0	0	0	0	0	1	0	0	0	0	0	0	0	0	0	1	1	0	0
CP050164.1	IncC(blaNDM-1)	Klebsiella pneumoniae	0.96	99.99	95.9904	137593	blaNDM-1	IncA, C2_1	Human	China	2017	0	0	0	0	1	0	0	0	0	0	0	0	0	0	0	0	1	0	0	0	0	0	0	0	1	0	0	0	0	0	0	0	0	0	0	1	0	0	0	0	0	0	0	0	0	0	0	0	0	0	0	0	0	0	1	1	0	0
CP095570.1	IncC(blaNDM-1)	Klebsiella pneumoniae	0.98	99.99	97.9902	304659	blaNDM-1	IncA, C2_1, IncFII_1_pKP91, IncFIB(K)_1_Kpn3	Human	Bangladesh	2017	0	0	0	0	1	0	0	0	0	0	1	0	0	0	0	0	1	0	0	0	0	0	0	0	1	0	0	0	0	0	0	0	0	0	0	1	0	0	0	0	0	0	0	0	0	0	0	0	0	0	0	0	0	0	1	1	0	1
CP048797.1	IncC(blaNDM-1)	Providencia vermicola	0.97	100	97	151684	blaNDM-1	IncA, C2_1	Human	Republic of Congo	2016	0	0	0	0	1	0	0	0	0	0	0	0	0	0	0	0	1	0	0	0	0	0	0	0	1	0	0	0	0	0	0	0	0	0	0	1	0	0	0	0	0	0	0	0	0	0	0	0	0	0	0	0	0	0	1	1	0	0
CP022126.1	IncC(blaNDM-1)	Klebsiella pneumoniae	0.96	99.99	95.9904	140133	blaNDM-1	IncA, C2_1	Human	USA	2016	0	0	0	0	1	0	0	0	0	0	0	0	0	0	0	0	1	0	0	0	0	0	0	0	1	0	0	0	0	0	0	0	0	0	0	1	0	0	0	0	0	0	0	0	0	0	0	0	0	0	0	0	0	0	1	1	0	0
MW363918.1	IncC(blaNDM-1)	Klebsiella pneumoniae	0.97	99.99	96.9903	148692	blaNDM-1	IncA, C2_1	Human	Poland	2016	1	0	0	0	1	0	0	0	0	0	0	1	0	0	0	0	1	0	0	0	0	0	0	0	1	0	0	0	0	0	0	0	0	0	0	1	0	0	0	0	0	0	0	0	0	0	0	0	0	0	0	0	0	0	1	1	0	0
CP020524.1	IncC(blaNDM-1)	Escherichia coli	0.96	100	96	177196	blaNDM-1	IncA, C2_1	Human	USA	2016	0	0	0	0	0	0	0	0	0	0	1	1	0	1	0	0	1	0	0	0	0	0	0	0	1	0	0	0	0	0	0	0	0	0	0	1	0	0	0	0	1	0	0	0	0	0	0	0	0	0	0	0	0	0	1	1	0	0
KX786648.1	IncC(blaNDM-1)	Enterobacter cloacae	0.96	100	96	141647	blaNDM-1	IncA, C2_1	Not Available	China	2016	0	0	0	0	1	0	0	0	0	0	0	0	0	0	0	0	1	0	0	0	0	0	0	0	1	0	0	0	0	0	0	0	0	0	0	1	0	0	0	0	0	0	0	0	0	0	0	0	0	0	0	0	0	0	1	1	0	0
CP132611.1	IncC(blaNDM-1)	Klebsiella pneumoniae	0.96	99.99	95.9904	137593	blaNDM-1	IncA, C2_1	Human	Germany	2015	0	0	0	0	1	0	0	0	0	0	0	0	0	0	0	0	1	0	0	0	0	0	0	0	1	0	0	0	0	0	0	0	0	0	0	1	0	0	0	0	0	0	0	0	0	0	0	0	0	0	0	0	0	0	1	1	0	0
KX636095.1	IncC(blaNDM-1)	Klebsiella pneumoniae	0.97	99.99	96.9903	335317	blaNDM-1	IncA, C2_1, IncFII_1_pKP91, IncFIB(K)_1_Kpn3	Human	China	2015	0	1	0	1	1	0	0	0	0	1	0	0	1	0	0	0	1	0	0	1	0	0	0	0	1	0	1	0	0	0	0	1	0	0	0	1	0	0	0	0	0	0	1	0	0	0	0	0	0	0	0	1	0	0	0	1	1	1
MK123268.1	IncC(blaNDM-1)	Serratia marcescens	0.96	99.99	95.9904	138997	blaNDM-1	IncA, C2_1	Human	Argentina	2014	0	0	0	0	1	0	0	0	0	0	0	0	0	0	0	0	1	0	0	0	0	0	0	0	1	0	0	0	0	0	0	0	0	0	0	1	0	0	0	0	0	0	0	0	0	0	0	0	0	0	0	0	0	0	1	1	0	0
CP096305.1	IncC(blaNDM-1)	Providencia sp. PROV222	0.97	99.99	96.9903	239036	blaNDM-1	IncA, C2_1	Not Available	China	2014	0	0	0	0	1	0	0	0	0	0	0	0	0	0	0	0	1	0	0	0	0	0	0	0	1	0	0	0	0	0	0	0	0	0	0	1	0	0	0	0	0	0	0	0	0	2	0	1	0	0	0	0	0	0	1	1	0	0
CP096311.1	IncC(blaNDM-1)	Providencia sp. PROV173	0.96	100	96	166775	blaNDM-1	IncA, C2_1	Not Available	China	2014	0	0	0	0	1	0	0	0	0	0	0	0	0	0	0	0	1	0	0	0	0	0	0	0	1	0	0	0	0	0	0	0	0	0	0	1	0	0	0	0	0	0	0	0	0	2	0	0	0	0	0	0	0	0	1	1	0	0
CP096314.1	IncC(blaNDM-1)	Providencia sp. PROV170	0.97	99.99	96.9903	239034	blaNDM-1	IncA, C2_1	Human	China	2014	0	0	0	0	1	0	0	0	0	0	0	0	0	0	0	0	1	0	0	0	0	0	0	0	1	0	0	0	0	0	0	0	0	0	0	1	0	0	0	0	0	0	0	0	0	2	0	1	0	0	0	0	0	0	1	1	0	0
CP096319.1	IncC(blaNDM-1)	Providencia sp. PROV161	0.97	99.99	96.9903	239029	blaNDM-1	IncA, C2_1	Human	China	2014	0	0	0	0	1	0	0	0	0	0	0	0	0	0	0	0	1	0	0	0	0	0	0	0	1	0	0	0	0	0	0	0	0	0	0	1	0	0	0	0	0	0	0	0	0	2	0	1	0	0	0	0	0	0	1	1	0	0
OK500123.1	IncC(blaNDM-1)	Providencia rettgeri	0.96	99.99	95.9904	138901	blaNDM-1	IncA, C2_1	Not Available	China	2014	0	0	0	0	1	0	0	0	0	0	0	0	0	0	0	0	1	0	0	0	0	0	0	0	1	0	0	0	0	0	0	0	0	0	0	1	0	0	0	0	0	0	0	0	0	0	0	0	0	0	0	0	0	0	1	1	0	0
CP021206.1	IncC(blaNDM-1)	Escherichia coli	1	100	100	111688	blaNDM-1	IncA, C2_1	Human	China	2014	1	0	1	0	0	0	0	0	0	0	0	0	0	0	0	0	0	1	0	0	0	0	0	0	1	0	0	0	0	0	0	1	0	0	0	1	0	0	0	0	0	0	0	0	0	0	0	0	0	1	0	0	0	0	1	1	0	0
MH995508.1	IncC(blaNDM-1)	Enterobacter cloacae	0.96	99.99	95.9904	138998	blaNDM-1	IncA, C2_1	Human	Argentina	2014	0	0	0	0	1	0	0	0	0	0	0	0	0	0	0	0	1	0	0	0	0	0	0	0	1	0	0	0	0	0	0	0	0	0	0	1	0	0	0	0	0	0	0	0	0	0	0	0	0	0	0	0	0	0	1	1	0	0
MH995506.1	IncC(blaNDM-1)	Citrobacter freundii	0.96	99.99	95.9904	138998	blaNDM-1	IncA, C2_1	Human	Argentina	2014	0	0	0	0	1	0	0	0	0	0	0	0	0	0	0	0	1	0	0	0	0	0	0	0	1	0	0	0	0	0	0	0	0	0	0	1	0	0	0	0	0	0	0	0	0	0	0	0	0	0	0	0	0	0	1	1	0	0
CP124156.1	IncC(blaNDM-1)	Klebsiella pneumoniae	0.96	100	96	141528	blaNDM-1	IncA, C2_1	Human	Pakistan	2013	0	0	0	0	1	0	0	0	0	0	0	0	0	0	0	0	1	0	0	0	0	0	0	0	1	0	0	0	0	0	0	0	0	0	0	1	0	0	0	0	0	0	0	0	0	0	0	0	0	0	0	0	0	0	1	1	0	0
CP137204.1	IncC(blaNDM-1)	Citrobacter freundii	0.96	99.99	95.9904	142801	blaNDM-1	IncA, C2_1	Human	China	2013	0	0	0	0	1	0	0	0	0	0	0	0	0	0	0	0	1	0	0	0	0	0	0	0	1	0	0	0	0	0	0	0	0	0	0	1	0	0	0	0	0	0	0	0	0	0	0	0	0	0	0	0	0	0	1	1	0	0
KF992018.2	IncC(blaNDM-1)	Klebsiella pneumoniae	0.96	100	96	137552	blaNDM-1	IncA, C2_1	Human	Australia	2010	0	0	0	0	1	0	0	0	0	0	0	0	0	0	0	0	1	0	0	0	0	0	0	0	1	0	0	0	0	0	0	0	0	0	0	1	0	0	0	0	0	0	0	0	0	0	0	0	0	0	0	0	0	0	1	1	0	0
CP006661.1	IncC(blaNDM-1)	Klebsiella pneumoniae	0.96	99.99	95.9904	140825	blaNDM-1	IncA, C2_1	Human	USA	2010	0	0	0	0	1	0	0	0	0	0	0	0	0	0	0	0	1	0	0	0	0	0	0	0	1	0	0	0	0	0	0	0	0	0	0	1	0	0	0	0	0	0	0	0	0	0	0	0	0	0	0	0	0	0	1	1	0	0
KJ588779.1	IncC(blaNDM-1)	Klebsiella pneumoniae	0.96	99.99	95.9904	140821	blaNDM-1	IncA, C2_1	Human	USA	2010	0	0	0	0	1	0	0	0	0	0	0	0	0	0	0	0	1	0	0	0	0	0	0	0	1	0	0	0	0	0	0	0	0	0	0	1	0	0	0	0	0	0	0	0	0	0	0	0	0	0	0	0	0	0	1	1	0	0
CP040884.1	IncC(blaNDM-1)	Escherichia coli	0.96	100	96	145272	blaNDM-1	IncA, C2_1	Human	Norway	2010	1	0	0	0	1	0	0	0	0	0	0	0	0	0	0	0	1	0	0	0	0	0	0	0	1	0	0	0	0	0	0	0	0	0	0	1	0	0	0	0	0	0	0	0	0	0	0	0	0	0	0	0	0	0	1	1	0	0
JN861072.1	IncC(blaNDM-1)	Klebsiella pneumoniae	0.96	100	96	137813	blaNDM-1	IncA, C2_1	Human	Kenya	2009	0	0	0	0	1	0	0	0	0	0	0	0	0	0	0	0	1	0	0	0	0	0	0	0	1	0	0	0	0	0	0	0	0	0	0	1	0	0	0	0	0	0	0	0	0	0	0	0	0	0	0	0	0	0	1	1	0	0
JN157804.1	IncC(blaNDM-1)	Klebsiella pneumoniae	0.95	100	95	162746	blaNDM-1	IncA, C2_1	Human	Kenya	2009	0	0	0	0	0	1	0	0	0	0	0	0	0	1	0	0	1	0	0	0	0	0	0	0	1	0	0	0	0	0	0	0	0	0	0	1	0	0	0	0	1	0	0	0	0	0	1	0	0	0	0	0	0	0	1	1	0	0
CP021941.1	IncFIB(blaNDM-1)	Klebsiella pneumoniae	1	99.98	99.98	54064	blaNDM-1	IncFIB(pQil)_1_pQil	Not Available	Not Available	Not Available	0	0	0	1	0	0	0	0	0	0	0	1	0	0	1	0	0	0	0	1	0	0	0	0	1	0	1	0	0	0	0	0	0	0	0	1	0	0	1	0	0	0	0	0	0	0	0	0	0	0	0	0	1	0	0	1	0	0
CP021947.1	IncFIB(blaNDM-1)	Klebsiella pneumoniae	1	100	100	54064	blaNDM-1	IncFIB(pQil)_1_pQil	Not Available	Not Available	Not Available	0	0	0	1	0	0	0	0	0	0	0	0	0	0	1	0	0	0	0	1	0	0	0	0	1	0	1	0	0	0	0	0	0	0	0	1	0	0	1	0	0	0	0	0	0	0	0	0	0	0	0	0	1	0	0	1	0	0
OQ723099.1	IncFIB(blaNDM-1)	Klebsiella pneumoniae	1	100	100	53947	blaNDM-1	IncFIB(pQil)_1_pQil	Not Available	Not Available	Not Available	0	0	0	1	0	0	0	0	0	0	0	1	0	0	1	0	0	0	0	1	0	0	0	0	1	0	1	0	0	0	0	0	0	0	0	1	0	0	1	0	0	0	0	0	0	0	0	0	0	0	0	0	1	0	0	1	0	0
OQ785270.1	IncFIB(blaNDM-1)	Klebsiella pneumoniae	1	100	100	54067	blaNDM-1	IncFIB(pQil)_1_pQil	Not Available	Not Available	Not Available	0	0	0	1	0	0	0	0	0	0	0	1	0	0	1	0	0	0	0	1	0	0	0	0	1	0	1	0	0	0	0	0	0	0	0	1	0	0	1	0	0	0	0	0	0	0	0	0	0	0	0	0	1	0	0	1	0	0
OQ785271.1	IncFIB(blaNDM-1)	Klebsiella pneumoniae	1	99.98	99.98	54067	blaNDM-1	IncFIB(pQil)_1_pQil	Not Available	Not Available	Not Available	0	0	0	1	0	0	0	0	0	0	0	1	0	0	1	0	0	0	0	1	0	0	0	0	1	0	1	0	0	0	0	0	0	0	0	1	0	0	1	0	0	0	0	0	0	0	0	0	0	0	0	0	1	0	0	1	0	0
OZ111522.1	IncFIB(blaNDM-1)	Klebsiella pneumoniae	1	100	100	54064	blaNDM-1	IncFIB(pQil)_1_pQil	Not Available	Not Available	Not Available	0	0	0	1	0	0	0	0	0	0	0	1	0	0	1	0	0	0	0	1	0	0	0	0	1	0	1	0	0	0	0	0	0	0	0	1	0	0	1	0	0	0	0	0	0	0	0	0	0	0	0	0	1	0	0	1	0	0
CP162112.1	IncFIB(blaNDM-1)	Klebsiella pneumoniae	1	100	100	54063	blaNDM-1	IncFIB(pQil)_1_pQil	Human	Gaza Strip	2023	0	0	0	1	0	0	0	0	0	0	0	1	0	0	1	0	0	0	0	1	0	0	0	0	1	0	1	0	0	0	0	0	0	0	0	1	0	0	1	0	0	0	0	0	0	0	0	0	0	0	0	0	1	0	0	1	0	0
PV023110.1	IncFIB(blaNDM-1)	Klebsiella pneumoniae	1	100	100	54064	blaNDM-1	IncFIB(pQil)_1_pQil	Human	Canada	2023	0	0	0	1	0	0	0	0	0	0	0	1	0	0	1	0	0	0	0	1	0	0	0	0	1	0	1	0	0	0	0	0	0	0	0	1	0	0	1	0	0	0	0	0	0	0	0	0	0	0	0	0	1	0	0	1	0	0
CP137381.1	IncFIB(blaNDM-1)	Klebsiella pneumoniae	1	100	100	54064	blaNDM-1	IncFIB(pQil)_1_pQil	Human	United Kingdom	2022	0	0	0	1	0	0	0	0	0	0	0	1	0	0	1	0	0	0	0	1	0	0	0	0	1	0	1	0	0	0	0	0	0	0	0	1	0	0	1	0	0	0	0	0	0	0	0	0	0	0	0	0	1	0	0	1	0	0
CP125103.1	IncFIB(blaNDM-1)	Klebsiella pneumoniae	1	100	100	54064	blaNDM-1	IncFIB(pQil)_1_pQil	Not Available	Russia	2022	0	0	0	1	0	0	0	0	0	0	0	1	0	0	1	0	0	0	0	1	0	0	0	0	1	0	1	0	0	0	0	0	0	0	0	1	0	0	1	0	0	0	0	0	0	0	0	0	0	0	0	0	1	0	0	1	0	0
CP171587.1	IncFIB(blaNDM-1)	Klebsiella pneumoniae	1	99.98	99.98	54064	blaNDM-1	IncFIB(pQil)_1_pQil	Human	Thailand	2021	0	0	0	1	0	0	0	0	0	0	0	1	0	0	1	0	0	0	0	1	0	0	0	0	1	0	1	0	0	0	0	0	0	0	0	1	0	0	1	0	0	0	0	0	0	0	0	0	0	0	0	0	1	0	0	1	0	0
CP098430.1	IncFIB(blaNDM-1)	Klebsiella pneumoniae	1	100	100	54064	blaNDM-1	IncFIB(pQil)_1_pQil	Human	Italy	2021	0	0	0	1	0	0	0	0	0	0	0	1	0	0	1	0	0	0	0	1	0	0	0	0	1	0	1	0	0	0	0	0	0	0	0	1	0	0	1	0	0	0	0	0	0	0	0	0	0	0	0	0	1	0	0	1	0	0
LC807802.1	IncFIB(blaNDM-1)	Klebsiella pneumoniae	1	100	100	57305	blaNDM-1	IncFIB(pQil)_1_pQil	Not Available	Bangladesh	2021	0	0	0	1	0	0	0	0	0	0	0	1	0	0	1	0	0	0	0	1	0	0	0	0	1	0	1	0	0	0	0	0	0	0	0	1	0	0	1	0	0	0	0	0	0	0	0	0	0	0	0	0	1	0	0	1	0	0
CP040728.1	IncFIB(blaNDM-1)	Klebsiella pneumoniae	1	99.97	99.97	53955	blaNDM-1	IncFIB(pQil)_1_pQil	Human	United Kingdom	2019	0	0	0	1	0	0	0	0	0	0	0	1	0	0	1	0	0	0	0	1	0	0	0	0	1	0	1	0	0	0	0	0	0	0	0	1	0	0	1	0	0	0	0	0	0	0	0	0	0	0	0	0	1	0	0	1	0	0
CP074090.1	IncFIB(blaNDM-1)	Klebsiella pneumoniae subsp. pneumoniae	1	100	100	54064	blaNDM-1	IncFIB(pQil)_1_pQil	Human	Italy	2019	0	0	0	1	0	0	0	0	0	0	0	1	0	0	1	0	0	0	0	1	0	0	0	0	1	0	1	0	0	0	0	0	0	0	0	1	0	0	1	0	0	0	0	0	0	0	0	0	0	0	0	0	1	0	0	1	0	0
CP072928.1	IncFIB(blaNDM-1)	Klebsiella pneumoniae	1	100	100	54064	blaNDM-1	IncFIB(pQil)_1_pQil	Human	Italy	2019	0	0	0	1	0	0	0	0	0	0	0	1	0	0	1	0	0	0	0	1	0	0	0	0	1	0	1	0	0	0	0	0	0	0	0	1	0	0	1	0	0	0	0	0	0	0	0	0	0	0	0	0	1	0	0	1	0	0
CP082992.1	IncFIB(blaNDM-1)	Klebsiella pneumoniae	1	100	100	54065	blaNDM-1	IncFIB(pQil)_1_pQil	Human	Switzerland	2018	0	0	0	1	0	0	0	0	0	0	0	1	0	0	1	0	0	0	0	1	0	0	0	0	1	0	1	0	0	0	0	0	0	0	0	1	0	0	1	0	0	0	0	0	0	0	0	0	0	0	0	0	1	0	0	1	0	0
CP081866.1	IncFIB(blaNDM-1)	Klebsiella pneumoniae	1	100	100	55288	blaNDM-1	IncFIB(pQil)_1_pQil	Not Available	Not Available	2018	0	0	0	1	0	0	0	0	0	0	0	1	0	0	1	0	0	0	0	1	0	0	0	0	1	0	1	0	0	0	0	0	0	0	0	1	0	0	1	0	0	0	0	0	0	0	0	0	0	0	0	0	1	0	0	1	0	0
PV022999.1	IncFIB(blaNDM-1)	Klebsiella pneumoniae	1	100	100	54064	blaNDM-1	IncFIB(pQil)_1_pQil	Human	Canada	2018	0	0	0	1	0	0	0	0	0	0	0	1	0	0	1	0	0	0	0	1	0	0	0	0	1	0	1	0	0	0	0	0	0	0	0	1	0	0	1	0	0	0	0	0	0	0	0	0	0	0	0	0	1	0	0	1	0	0
LC521845.1	IncFIB(blaNDM-1)	Klebsiella pneumoniae	1	100	100	54064	blaNDM-1	IncFIB(pQil)_1_pQil	Human	Thailand	2016	0	0	0	1	0	0	0	0	0	0	0	1	0	0	1	0	0	0	0	1	0	0	0	0	1	0	1	0	0	0	0	0	0	0	0	1	0	0	1	0	0	0	0	0	0	0	0	0	0	0	0	0	1	0	0	1	0	0
LC613144.1	IncFIB(blaNDM-1)	Klebsiella pneumoniae	1	99.99	99.99	100591	blaNDM-1	IncR_1, IncFIB(pQil)_1_pQil	Human	Thailand	2016	0	0	1	1	0	1	0	0	0	0	0	1	0	0	1	0	0	0	0	1	0	0	0	0	1	0	1	0	0	1	0	0	0	1	0	1	0	0	1	0	0	0	0	0	0	0	0	0	0	0	0	0	1	0	0	1	0	0
LC521839.1	IncFIB(blaNDM-1)	Klebsiella pneumoniae	1	99.98	99.98	92204	blaNDM-1	IncR_1, IncFIB(pQil)_1_pQil	Human	Thailand	2016	0	0	1	1	0	1	0	0	0	0	0	1	0	0	1	0	0	0	0	1	0	0	0	0	1	0	1	0	0	1	0	0	0	0	1	1	0	0	1	0	0	0	0	0	0	0	0	0	0	0	0	0	1	0	0	1	0	0
PV022872.1	IncFIB(blaNDM-1)	Klebsiella pneumoniae	1	99.99	99.99	54064	blaNDM-1	IncFIB(pQil)_1_pQil	Human	Canada	2016	0	0	0	1	0	0	0	0	0	0	0	1	0	0	1	0	0	0	0	1	0	0	0	0	1	0	1	0	0	0	0	0	0	0	0	1	0	0	1	0	0	0	0	0	0	0	0	0	0	0	0	0	1	0	0	1	0	0
AP018834.1	IncFIB(blaNDM-1)	Klebsiella pneumoniae	1	100	100	54064	blaNDM-1	IncFIB(pQil)_1_pQil	Not Available	Myanmar	2015	0	0	0	1	0	0	0	0	0	0	0	1	0	0	1	0	0	0	0	1	0	0	0	0	1	0	1	0	0	0	0	0	0	0	0	1	0	0	1	0	0	0	0	0	0	0	0	0	0	0	0	0	1	0	0	1	0	0
CP014757.1	IncFIB(blaNDM-1)	Klebsiella pneumoniae	1	100	100	54064	blaNDM-1	IncFIB(pQil)_1_pQil	Not Available	USA	2014	0	0	0	1	0	0	0	0	0	0	0	1	0	0	1	0	0	0	0	1	0	0	0	0	1	0	1	0	0	0	0	0	0	0	0	1	0	0	1	0	0	0	0	0	0	0	0	0	0	0	0	0	1	0	0	1	0	0
CP149851.1	IncFIA/IncFIC(blaNDM-5)	Escherichia coli	1	99.99	99.99	120269	blaNDM-5	IncFIA_1, IncFII_1	Human	USA	2023	0	0	0	0	0	0	0	1	0	0	0	0	0	0	0	0	0	0	0	0	0	0	0	0	0	1	0	0	0	0	0	0	0	0	0	1	0	0	0	0	0	1	0	0	0	0	0	0	0	1	0	0	0	0	0	1	0	1
CP146583.1	IncFIA/IncFIC(blaNDM-5)	Escherichia coli	1	99.95	99.95	120344	blaNDM-5	IncFII_1, IncFIA_1	Human	Poland	2022	0	0	0	0	0	0	0	1	0	0	0	0	0	0	0	0	0	0	0	0	0	0	0	0	0	1	0	0	0	0	0	0	0	0	0	1	0	0	0	0	0	1	0	0	0	0	0	0	0	1	0	0	0	0	0	1	0	1
LC807773.1	IncFIA/IncFIC(blaNDM-5)	Escherichia coli	1	99.96	99.96	120328	blaNDM-5	IncFIA_1, IncFII_1	Not Available	Bangladesh	2021	0	0	0	0	0	0	0	1	0	0	0	0	0	0	0	0	0	0	0	0	0	0	0	0	0	1	0	0	0	0	0	0	0	0	0	1	0	0	0	0	0	1	0	0	0	0	0	0	0	1	0	0	0	0	0	1	0	1
LC807779.1	IncFIA/IncFIC(blaNDM-5)	Escherichia coli	1	99.65	99.65	119315	blaNDM-5	IncFII_1, IncFIA_1	Not Available	Bangladesh	2021	0	0	0	0	0	0	0	1	0	0	0	0	0	0	0	0	0	0	0	0	0	0	0	0	0	1	0	0	0	0	0	0	0	0	0	1	0	0	0	0	0	1	0	0	0	0	0	0	0	1	0	0	0	0	0	1	0	1
LC807800.1	IncFIA/IncFIC(blaNDM-5)	Escherichia coli	1	99.97	99.97	120334	blaNDM-5	IncFIA_1, IncFII_1	Not Available	Bangladesh	2021	0	0	0	0	0	0	0	1	0	0	0	0	0	0	0	0	0	0	0	0	0	0	0	0	0	1	0	0	0	0	0	0	0	0	0	1	0	0	0	0	0	1	0	0	0	0	0	0	0	1	0	0	0	0	0	1	0	1
CP142926.1	IncFIA/IncFIC(blaNDM-5)	Escherichia coli	0.99	99.96	98.9604	118996	blaNDM-5	IncFIA_1, IncFII_1	Not Available	Ireland	2020	0	0	0	0	0	0	0	1	0	0	0	0	0	0	0	0	0	0	0	0	0	0	0	0	0	1	0	0	0	0	0	0	0	0	0	1	0	0	0	0	0	1	0	0	0	0	0	0	0	1	0	0	0	0	0	1	0	1
CP142940.1	IncFIA/IncFIC(blaNDM-5)	Escherichia coli	0.96	99.86	95.8656	120441	blaNDM-5	IncFIA_1, IncFIC(FII)_1	Not Available	Ireland	2020	0	0	0	0	0	0	0	1	0	0	0	0	0	0	0	0	0	0	0	0	0	0	0	0	0	1	0	0	0	0	0	0	0	0	0	1	0	0	0	0	0	1	0	0	0	0	0	0	0	1	0	0	0	0	0	1	0	1
CP142944.1	IncFIA/IncFIC(blaNDM-5)	Escherichia coli	0.96	99.87	95.8752	120444	blaNDM-5	IncFIA_1, IncFIC(FII)_1	Not Available	Ireland	2020	0	0	0	0	0	0	0	1	0	0	0	0	0	0	0	0	0	0	0	0	0	0	0	0	0	1	0	0	0	0	0	0	0	0	0	1	0	0	0	0	0	1	0	0	0	0	0	0	0	1	0	0	0	0	0	1	0	1
CP173444.1	IncFIA/IncFIC(blaNDM-5)	Escherichia coli	1	99.97	99.97	120321	blaNDM-5	IncFIA_1, IncFII_1	Human	Egypt	2020	0	0	0	0	0	0	0	1	0	0	0	0	0	0	0	0	0	0	0	0	0	0	0	0	0	1	0	0	0	0	0	0	0	0	0	1	0	0	0	0	0	1	0	0	0	0	0	0	0	1	0	0	0	0	0	1	0	1
CP173499.1	IncFIA/IncFIC(blaNDM-5)	Escherichia coli	1	99.95	99.95	120160	blaNDM-5	IncFII_1, IncFIA_1	Human	Egypt	2020	0	0	0	0	0	0	0	1	0	0	0	0	0	0	0	0	0	0	0	0	0	0	0	0	0	1	0	0	0	0	0	0	0	0	0	1	0	0	0	0	0	1	0	0	0	0	0	0	0	1	0	0	0	0	0	1	0	1
CP173535.1	IncFIA/IncFIC(blaNDM-5)	Escherichia coli	1	99.95	99.95	120330	blaNDM-5	IncFIA_1, IncFII_1	Human	Egypt	2020	0	0	0	0	0	0	0	1	0	0	0	0	0	0	0	0	0	0	0	0	0	0	0	0	0	1	0	0	0	0	0	0	0	0	0	1	0	0	0	0	0	1	0	0	0	0	0	0	0	1	0	0	0	0	0	1	0	1
PV022943.1	IncFIA/IncFIC(blaNDM-5)	Escherichia coli	0.97	99.92	96.9224	115582	blaNDM-5	IncFIA_1, IncFII_1	Human	Canada	2020	0	0	0	0	0	0	0	1	0	0	0	0	0	0	0	0	0	0	0	0	0	0	0	0	0	1	0	0	0	0	0	0	0	0	0	1	0	0	0	0	0	1	0	0	0	0	0	0	0	1	0	0	0	0	0	1	0	1
PV023062.1	IncFIA/IncFIC(blaNDM-5)	Escherichia coli	0.99	99.8	98.802	120503	blaNDM-5	IncFIA_1, IncFII_1	Human	Canada	2020	0	0	0	0	0	0	0	1	0	0	0	0	0	0	0	0	0	0	0	0	0	0	0	0	0	1	0	0	0	0	0	0	0	0	0	1	0	0	0	0	0	1	0	0	0	0	0	0	0	1	0	0	0	0	0	1	0	1
PV023158.1	IncFIA/IncFIC(blaNDM-5)	Escherichia coli	1	99.99	99.99	125748	blaNDM-5	IncFIA_1, IncFII_1	Human	Canada	2020	0	0	0	0	0	0	0	1	0	0	0	0	0	0	0	0	0	0	0	0	0	0	0	0	0	1	0	0	0	0	0	0	0	0	0	1	0	0	0	0	0	1	0	0	0	0	0	0	0	1	0	0	0	0	0	1	0	1
CP087579.1	IncFIA/IncFIC(blaNDM-5)	Escherichia coli	1	99.97	99.97	120124	blaNDM-5	IncFIA_1, IncFII_1	Animal	USA	2019	0	0	0	0	0	0	0	1	0	0	0	0	0	0	0	0	0	0	0	0	0	0	0	0	0	1	0	0	0	0	0	0	0	0	0	1	0	0	0	0	0	1	0	0	0	0	0	0	0	1	0	0	0	0	0	1	0	1
CP143093.1	IncFIA/IncFIC(blaNDM-5)	Escherichia coli	1	99.94	99.94	124301	blaNDM-5	IncFIA_1, IncFII_1	Human	Ireland	2019	0	0	0	0	0	0	0	1	0	0	0	0	0	0	0	0	0	0	0	0	0	0	0	0	0	1	0	0	0	0	0	1	0	0	0	1	0	0	0	0	0	1	0	0	0	0	0	0	0	1	0	0	0	1	0	1	0	1
PV023046.1	IncFIA/IncFIC(blaNDM-5)	Escherichia coli	1	99.96	99.96	120320	blaNDM-5	IncFIA_1, IncFII_1	Human	Canada	2019	0	0	0	0	0	0	0	1	0	0	0	0	0	0	0	0	0	0	0	0	0	0	0	0	0	1	0	0	0	0	0	0	0	0	0	1	0	0	0	0	0	1	0	0	0	0	0	0	0	1	0	0	0	0	0	1	0	1
PV022921.1	IncFIA/IncFIC(blaNDM-5)	Escherichia coli	1	99.94	99.94	124260	blaNDM-5	IncFIA_1, IncFII_1	Human	Canada	2018	0	0	0	0	0	0	0	1	0	0	0	0	0	0	0	0	0	0	0	0	0	0	0	0	0	1	0	0	0	0	0	1	0	0	0	1	0	0	0	0	0	1	0	0	0	0	0	0	0	1	0	0	0	1	0	1	0	1
PV023061.1	IncFIA/IncFIC(blaNDM-5)	Escherichia coli	0.99	99.98	98.9802	132219	blaNDM-5	ColKP3_1, IncFIA_1, IncFII_1	Human	Canada	2018	0	0	0	0	0	0	0	1	0	0	0	0	0	0	0	0	0	0	0	0	0	0	0	0	0	1	0	0	1	0	0	1	0	0	0	1	0	0	0	0	0	1	0	0	0	0	0	0	0	1	0	0	0	1	0	1	0	1
AP018833.1	IncFIA/IncFIC(blaNDM-5)	Escherichia coli	0.96	99.97	95.9712	136947	blaNDM-5	IncFIC(FII)_1, IncFIA_1	Human	Myanmar	2015	0	0	0	1	0	0	0	1	0	0	0	0	0	0	0	0	0	0	0	1	0	0	0	0	0	1	1	0	0	0	0	1	0	0	0	1	0	0	0	0	0	1	0	0	0	0	0	0	0	1	0	0	0	1	0	1	0	1
OQ230789.1	IncX3(blaNDM-5)	Klebsiella quasipneumoniae	1	100	100	48416	blaNDM-5	Col(MG828)_1, IncX3_1	Not Available	Not Available	Not Available	0	0	0	0	0	0	0	0	0	0	0	0	0	0	0	0	0	0	0	0	0	0	0	0	0	1	0	0	0	0	0	0	0	0	0	1	0	0	0	0	0	0	0	0	0	0	0	0	0	0	0	0	0	0	0	0	0	0
CP137132.1	IncX3(blaNDM-5)	Citrobacter freundii	1	100	100	197654	blaNDM-5	IncA, C2_1, IncFIB(pB171)_1_pB171, IncX3_1	Human	China	2019	0	0	0	0	0	0	0	0	1	0	0	0	0	0	0	0	0	0	0	0	0	0	0	0	0	1	0	0	0	0	0	0	0	0	0	1	0	0	0	0	0	0	0	1	0	0	0	1	0	0	1	0	0	0	0	1	1	0
CP126537.1	IncX3(blaNDM-5)	Citrobacter freundii	1	100	100	197210	blaNDM-5	IncA, C2_1, IncFIB(pB171)_1_pB171, IncX3_1	Human	China	2023	0	0	0	0	0	0	0	0	1	0	0	0	0	0	0	0	0	0	0	0	0	0	0	0	0	1	0	0	0	0	0	0	0	0	0	1	0	0	0	0	0	0	0	1	0	0	0	1	0	0	1	0	0	0	0	1	1	0
AP019670.1	IncX3(blaNDM-5)	Raoultella ornithinolytica	1	100	100	241445	blaNDM-5	IncFIB(K)_1_Kpn3, IncX3_1	Human	Japan	2019	0	0	0	0	0	0	0	0	0	0	0	0	0	0	0	0	0	0	0	0	0	0	0	0	0	1	0	0	0	0	0	0	0	0	0	1	0	0	0	0	0	0	0	0	0	0	0	0	0	0	0	0	0	0	0	0	0	0
AP022269.1	IncX3(blaNDM-5)	Raoultella ornithinolytica	1	100	100	241445	blaNDM-5	IncFIB(K)_1_Kpn3, IncX3_1	Not Available	Japan	2019	0	0	0	0	0	0	0	0	0	0	0	0	0	0	0	0	0	0	0	0	0	0	0	0	0	1	0	0	0	0	0	0	0	0	0	1	0	0	0	0	0	0	0	0	0	0	0	0	0	0	0	0	0	0	0	0	0	0
CP060893.1	IncX3(blaNDM-5)	Escherichia coli	1	100	100	168221	blaNDM-5	IncFIB(K)_1_Kpn3, IncX3_1	Human	China	2017	0	0	0	0	0	0	0	0	0	0	0	0	0	0	0	0	0	0	0	0	0	0	0	0	0	1	0	0	0	0	0	0	1	0	0	1	0	0	0	0	0	0	1	0	0	0	0	1	0	0	0	0	1	0	0	0	0	2
CP028781.2	IncX3(blaNDM-5)	Klebsiella pneumoniae subsp. pneumoniae	1	100	100	159311	blaNDM-5	IncFIB(K)_1_Kpn3, IncX3_1	Human	China	2016	0	0	0	0	0	0	0	1	0	0	1	0	0	0	0	0	0	0	0	0	0	0	0	0	0	1	0	0	0	0	0	0	0	0	0	1	0	0	0	0	0	1	0	0	0	0	0	0	0	1	0	0	0	0	0	1	0	0
PQ368559.1	IncX3(blaNDM-5)	Klebsiella pneumoniae	1	100	100	302297	blaNDM-5	IncFIB(K)_1_Kpn3, IncX3_1, IncFII_1_pKP91	Not Available	Not Available	Not Available	0	0	0	0	0	1	0	0	0	1	0	0	1	1	0	0	0	0	0	0	0	0	0	1	0	1	0	1	0	0	0	0	0	0	0	1	0	0	0	0	1	0	1	0	0	0	0	1	0	0	0	0	1	0	0	0	1	1
MF679147.1	IncX3(blaNDM-5)	Escherichia coli	1	100	100	190564	blaNDM-5	IncFII_1, IncX3_1, IncFIB(AP001918)_1	Not Available	Not Available	Not Available	0	0	0	0	0	0	0	0	0	1	0	0	1	0	0	0	0	0	0	0	0	1	0	0	0	1	0	0	0	0	0	0	0	0	0	1	0	0	0	0	0	0	1	0	0	0	0	1	1	1	0	0	1	0	0	0	1	1
CP084538.1	IncX3(blaNDM-5)	Escherichia coli	1	99.99	99.99	92324	blaNDM-5	IncX3_1	Not Available	Not Available	2019	0	0	0	0	0	0	0	0	0	0	0	0	0	0	0	0	0	0	0	0	0	0	0	0	0	2	0	0	0	0	0	0	0	0	0	2	0	0	0	0	0	0	0	0	0	0	0	0	0	0	0	0	0	0	0	0	0	0
CP043586.1	IncX3(blaNDM-5)	Klebsiella pneumoniae subsp. ozaenae	1	99.99	99.99	66830	blaNDM-5	IncX3_1	Human	China	2017	0	0	0	0	0	0	0	0	0	0	0	0	0	0	0	0	0	0	0	0	0	0	0	0	0	5	0	0	0	0	0	0	0	0	0	5	0	0	0	0	0	0	0	0	0	0	0	0	0	0	0	0	0	0	0	0	0	0
CP160027.1	IncX3(blaNDM-5)	Escherichia coli	1	99.99	99.99	58732	blaNDM-5	IncX3_1	Human	China	2023	0	0	0	0	0	0	0	0	0	0	0	0	0	0	0	0	0	0	0	0	0	0	0	0	0	1	0	0	0	0	0	0	0	0	0	1	0	0	0	0	0	0	0	0	0	0	0	0	0	0	0	0	0	0	0	0	0	0
CP191805.1	IncX3(blaNDM-5)	Escherichia coli	1	99.99	99.99	58200	blaNDM-5	IncX3_1	Human	China	2024	0	0	0	0	0	0	0	0	0	0	0	0	0	0	0	0	0	0	0	0	0	0	0	0	0	1	0	0	0	0	0	0	0	0	0	1	0	0	0	0	0	0	0	0	0	0	0	0	0	0	0	0	0	0	0	0	0	0
CP065346.1	IncX3(blaNDM-5)	Klebsiella pneumoniae	1	99.99	99.99	49941	blaNDM-5	IncX3_1	Not Available	China	2017	0	0	0	0	0	0	0	0	0	0	0	0	0	0	0	0	0	0	0	0	0	0	0	0	0	1	0	0	0	0	0	0	0	0	0	1	0	0	0	0	0	0	0	0	0	0	0	0	0	0	0	0	0	0	0	0	0	0
CP101868.1	IncX3(blaNDM-5)	Escherichia coli	1	99.99	99.99	47849	blaNDM-5	IncX3_1	Not Available	China	2021	0	0	0	0	0	0	0	0	0	0	0	0	0	0	0	0	0	0	0	0	0	0	0	0	0	1	0	0	0	0	0	0	0	0	0	1	0	0	0	0	0	0	0	0	0	0	0	0	0	0	0	0	0	0	0	0	0	0
CP090451.1	IncX3(blaNDM-5)	Escherichia coli	1	99.99	99.99	47849	blaNDM-5	IncX3_1	Not Available	China	2021	0	0	0	0	0	0	0	0	0	0	0	0	0	0	0	0	0	0	0	0	0	0	0	0	0	1	0	0	0	0	0	0	0	0	0	1	0	0	0	0	0	0	0	0	0	0	0	0	0	0	0	0	0	0	0	0	0	0
CP139409.1	IncX3(blaNDM-5)	Klebsiella aerogenes	1	99.99	99.99	47849	blaNDM-5	IncX3_1	Human	China	2020	0	0	0	0	0	0	0	0	0	0	0	0	0	0	0	0	0	0	0	0	0	0	0	0	0	1	0	0	0	0	0	0	0	0	0	1	0	0	0	0	0	0	0	0	0	0	0	0	0	0	0	0	0	0	0	0	0	0
CP059381.1	IncX3(blaNDM-5)	Escherichia coli	1	99.99	99.99	47721	blaNDM-5	IncX3_1	Animal	China	2019	0	0	0	0	0	0	0	0	0	0	0	0	0	0	0	0	0	0	0	0	0	0	0	0	0	1	0	0	0	0	0	0	0	0	0	1	0	0	0	0	0	0	0	0	0	0	0	0	0	0	0	0	0	0	0	0	0	0
CP090281.1	IncX3(blaNDM-5)	Escherichia coli	1	99.99	99.99	47497	blaNDM-5	IncX3_1	Human	China	2020	0	0	0	0	0	0	0	0	0	0	0	0	0	0	0	0	0	0	0	0	0	0	0	0	0	1	0	0	0	0	0	0	0	0	0	1	0	0	0	0	0	0	0	0	0	0	0	0	0	0	0	0	0	0	0	0	0	0
CP106917.1	IncX3(blaNDM-5)	Klebsiella pneumoniae	1	99.99	99.99	47483	blaNDM-5	IncX3_1	Human	China	2017	0	0	0	0	0	0	0	0	0	0	0	0	0	0	0	0	0	0	0	0	0	0	0	0	0	1	0	0	0	0	0	0	0	0	0	1	0	0	0	0	0	0	0	0	0	0	0	0	0	0	0	0	0	0	0	0	0	0
OQ230785.1	IncX3(blaNDM-5)	Escherichia coli	1	99.99	99.99	47233	blaNDM-5	IncX3_1	Not Available	Not Available	Not Available	0	0	0	0	0	0	0	0	0	0	0	0	0	0	0	0	0	0	0	0	0	0	0	0	0	1	0	0	0	0	0	0	0	0	0	1	0	0	0	0	0	0	0	0	0	0	0	0	0	0	0	0	0	0	0	0	0	0
OR233054.1	IncX3(blaNDM-5)	Escherichia coli	1	99.99	99.99	47233	blaNDM-5	IncX3_1	Not Available	China	2021	0	0	0	0	0	0	0	0	0	0	0	0	0	0	0	0	0	0	0	0	0	0	0	0	0	1	0	0	0	0	0	0	0	0	0	1	0	0	0	0	0	0	0	0	0	0	0	0	0	0	0	0	0	0	0	0	0	0
OR233060.1	IncX3(blaNDM-5)	Escherichia coli	1	99.99	99.99	47233	blaNDM-5	IncX3_1	Not Available	China	2021	0	0	0	0	0	0	0	0	0	0	0	0	0	0	0	0	0	0	0	0	0	0	0	0	0	1	0	0	0	0	0	0	0	0	0	1	0	0	0	0	0	0	0	0	0	0	0	0	0	0	0	0	0	0	0	0	0	0
OR233061.1	IncX3(blaNDM-5)	Escherichia coli	1	99.99	99.99	47233	blaNDM-5	IncX3_1	Not Available	China	2021	0	0	0	0	0	0	0	0	0	0	0	0	0	0	0	0	0	0	0	0	0	0	0	0	0	1	0	0	0	0	0	0	0	0	0	1	0	0	0	0	0	0	0	0	0	0	0	0	0	0	0	0	0	0	0	0	0	0
MH341575.1	IncX3(blaNDM-5)	Klebsiella pneumoniae	1	99.99	99.99	46293	blaNDM-5	IncX3_1	Not Available	Not Available	Not Available	0	0	0	0	0	0	0	0	0	0	0	0	0	0	0	0	0	0	0	0	0	0	0	0	0	1	0	0	0	0	0	0	0	0	0	1	0	0	0	0	0	0	0	0	0	0	0	0	0	0	0	0	0	0	0	0	0	0
CP034847.1	IncX3(blaNDM-5)	Escherichia coli	1	99.99	99.99	46263	blaNDM-5	IncX3_1	Not Available	China	2018	0	0	0	0	0	0	0	0	0	0	0	0	0	0	0	0	0	0	0	0	0	0	0	0	0	1	0	0	0	0	0	0	0	0	0	1	0	0	0	0	0	0	0	0	0	0	0	0	0	0	0	0	0	0	0	0	0	0
CP034748.1	IncX3(blaNDM-5)	Escherichia coli	1	99.99	99.99	46261	blaNDM-5	IncX3_1	Not Available	China	2018	0	0	0	0	0	0	0	0	0	0	0	0	0	0	0	0	0	0	0	0	0	0	0	0	0	1	0	0	0	0	0	0	0	0	0	1	0	0	0	0	0	0	0	0	0	0	0	0	0	0	0	0	0	0	0	0	0	0
KX023261.1	IncX3(blaNDM-5)	Escherichia coli	1	99.99	99.99	46254	blaNDM-5	IncX3_1	Not Available	Not Available	Not Available	0	0	0	0	0	0	0	0	0	0	0	0	0	0	0	0	0	0	0	0	0	0	0	0	0	1	0	0	0	0	0	0	0	0	0	1	0	0	0	0	0	0	0	0	0	0	0	0	0	0	0	0	0	0	0	0	0	0
KF220657.1	IncX3(blaNDM-5)	Klebsiella pneumoniae	1	99.99	99.99	46253	blaNDM-5	IncX3_1	Not Available	Not Available	Not Available	0	0	0	0	0	0	0	0	0	0	0	0	0	0	0	0	0	0	0	0	0	0	0	0	0	1	0	0	0	0	0	0	0	0	0	1	0	0	0	0	0	0	0	0	0	0	0	0	0	0	0	0	0	0	0	0	0	0
KT824791.1	IncX3(blaNDM-5)	Escherichia coli	1	99.99	99.99	46164	blaNDM-5	IncX3_1	Not Available	Not Available	Not Available	0	0	0	0	0	0	0	0	0	0	0	0	0	0	0	0	0	0	0	0	0	0	0	0	0	1	0	0	0	0	0	0	0	0	0	1	0	0	0	0	0	0	0	0	0	0	0	0	0	0	0	0	0	0	0	0	0	0
MH094148.1	IncX3(blaNDM-5)	Escherichia coli	1	99.99	99.99	46163	blaNDM-5	IncX3_1	Not Available	Not Available	Not Available	0	0	0	0	0	0	0	0	0	0	0	0	0	0	0	0	0	0	0	0	0	0	0	0	0	1	0	0	0	0	0	0	0	0	0	1	0	0	0	0	0	0	0	0	0	0	0	0	0	0	0	0	0	0	0	0	0	0
CP089987.1	IncX3(blaNDM-5)	Klebsiella pneumoniae	1	99.99	99.99	46162	blaNDM-5	IncX3_1	Human	China	2020	0	0	0	0	0	0	0	0	0	0	0	0	0	0	0	0	0	0	0	0	0	0	0	0	0	1	0	0	0	0	0	0	0	0	0	1	0	0	0	0	0	0	0	0	0	0	0	0	0	0	0	0	0	0	0	0	0	0
MN017707.1	IncX3(blaNDM-5)	Escherichia coli	1	99.99	99.99	46161	blaNDM-5	IncX3_1	Not Available	Not Available	Not Available	0	0	0	0	0	0	0	0	0	0	0	0	0	0	0	0	0	0	0	0	0	0	0	0	0	1	0	0	0	0	0	0	0	0	0	1	0	0	0	0	0	0	0	0	0	0	0	0	0	0	0	0	0	0	0	0	0	0
MH781720.1	IncX3(blaNDM-5)	Klebsiella pneumoniae	1	99.99	99.99	46161	blaNDM-5	IncX3_1	Not Available	Not Available	Not Available	0	0	0	0	0	0	0	0	0	0	0	0	0	0	0	0	0	0	0	0	0	0	0	0	0	1	0	0	0	0	0	0	0	0	0	1	0	0	0	0	0	0	0	0	0	0	0	0	0	0	0	0	0	0	0	0	0	0
MZ836804.1	IncX3(blaNDM-5)	Enterobacter hormaechei	1	99.99	99.99	46161	blaNDM-5	IncX3_1	Not Available	Not Available	Not Available	0	0	0	0	0	0	0	0	0	0	0	0	0	0	0	0	0	0	0	0	0	0	0	0	0	1	0	0	0	0	0	0	0	0	0	1	0	0	0	0	0	0	0	0	0	0	0	0	0	0	0	0	0	0	0	0	0	0
PQ872736.1	IncX3(blaNDM-5)	Escherichia coli	1	99.99	99.99	46161	blaNDM-5	IncX3_1	Not Available	Not Available	Not Available	0	0	0	0	0	0	0	0	0	0	0	0	0	0	0	0	0	0	0	0	0	0	0	0	0	1	0	0	0	0	0	0	0	0	0	1	0	0	0	0	0	0	0	0	0	0	0	0	0	0	0	0	0	0	0	0	0	0
PQ872737.1	IncX3(blaNDM-5)	Escherichia coli	1	99.99	99.99	46161	blaNDM-5	IncX3_1	Not Available	Not Available	Not Available	0	0	0	0	0	0	0	0	0	0	0	0	0	0	0	0	0	0	0	0	0	0	0	0	0	1	0	0	0	0	0	0	0	0	0	1	0	0	0	0	0	0	0	0	0	0	0	0	0	0	0	0	0	0	0	0	0	0
PQ872742.1	IncX3(blaNDM-5)	Escherichia coli	1	99.99	99.99	46161	blaNDM-5	IncX3_1	Not Available	Not Available	Not Available	0	0	0	0	0	0	0	0	0	0	0	0	0	0	0	0	0	0	0	0	0	0	0	0	0	1	0	0	0	0	0	0	0	0	0	1	0	0	0	0	0	0	0	0	0	0	0	0	0	0	0	0	0	0	0	0	0	0
PV405029.1	IncX3(blaNDM-5)	Escherichia coli	1	99.99	99.99	46161	blaNDM-5	IncX3_1	Not Available	Not Available	Not Available	0	0	0	0	0	0	0	0	0	0	0	0	0	0	0	0	0	0	0	0	0	0	0	0	0	1	0	0	0	0	0	0	0	0	0	1	0	0	0	0	0	0	0	0	0	0	0	0	0	0	0	0	0	0	0	0	0	0
MT621563.1	IncX3(blaNDM-5)	Escherichia coli	1	99.99	99.99	46161	blaNDM-5	IncX3_1	Animal	China	Not Available	0	0	0	0	0	0	0	0	0	0	0	0	0	0	0	0	0	0	0	0	0	0	0	0	0	1	0	0	0	0	0	0	0	0	0	1	0	0	0	0	0	0	0	0	0	0	0	0	0	0	0	0	0	0	0	0	0	0
MN092230.1	IncX3(blaNDM-5)	Escherichia coli	1	99.99	99.99	46161	blaNDM-5	IncX3_1	Human	China	Not Available	0	0	0	0	0	0	0	0	0	0	0	0	0	0	0	0	0	0	0	0	0	0	0	0	0	1	0	0	0	0	0	0	0	0	0	1	0	0	0	0	0	0	0	0	0	0	0	0	0	0	0	0	0	0	0	0	0	0
MW762473.1	IncX3(blaNDM-5)	Escherichia coli	1	99.99	99.99	46161	blaNDM-5	IncX3_1	Human	China	Not Available	0	0	0	0	0	0	0	0	0	0	0	0	0	0	0	0	0	0	0	0	0	0	0	0	0	1	0	0	0	0	0	0	0	0	0	1	0	0	0	0	0	0	0	0	0	0	0	0	0	0	0	0	0	0	0	0	0	0
MZ270636.1	IncX3(blaNDM-5)	Escherichia coli	1	99.99	99.99	46161	blaNDM-5	IncX3_1	Human	China	Not Available	0	0	0	0	0	0	0	0	0	0	0	0	0	0	0	0	0	0	0	0	0	0	0	0	0	1	0	0	0	0	0	0	0	0	0	1	0	0	0	0	0	0	0	0	0	0	0	0	0	0	0	0	0	0	0	0	0	0
OR395175.1	IncX3(blaNDM-5)	Escherichia coli	1	99.99	99.99	46161	blaNDM-5	IncX3_1	Human	China	Not Available	0	0	0	0	0	0	0	0	0	0	0	0	0	0	0	0	0	0	0	0	0	0	0	0	0	1	0	0	0	0	0	0	0	0	0	1	0	0	0	0	0	0	0	0	0	0	0	0	0	0	0	0	0	0	0	0	0	0
MK033578.1	IncX3(blaNDM-5)	Escherichia coli	1	99.99	99.99	46161	blaNDM-5	IncX3_1	Not Available	China	Not Available	0	0	0	0	0	0	0	0	0	0	0	0	0	0	0	0	0	0	0	0	0	0	0	0	0	1	0	0	0	0	0	0	0	0	0	1	0	0	0	0	0	0	0	0	0	0	0	0	0	0	0	0	0	0	0	0	0	0
MK033579.1	IncX3(blaNDM-5)	Escherichia coli	1	99.99	99.99	46161	blaNDM-5	IncX3_1	Not Available	China	Not Available	0	0	0	0	0	0	0	0	0	0	0	0	0	0	0	0	0	0	0	0	0	0	0	0	0	1	0	0	0	0	0	0	0	0	0	1	0	0	0	0	0	0	0	0	0	0	0	0	0	0	0	0	0	0	0	0	0	0
MK033580.1	IncX3(blaNDM-5)	Escherichia coli	1	99.99	99.99	46161	blaNDM-5	IncX3_1	Not Available	China	Not Available	0	0	0	0	0	0	0	0	0	0	0	0	0	0	0	0	0	0	0	0	0	0	0	0	0	1	0	0	0	0	0	0	0	0	0	1	0	0	0	0	0	0	0	0	0	0	0	0	0	0	0	0	0	0	0	0	0	0
MK033581.1	IncX3(blaNDM-5)	Escherichia coli	1	99.99	99.99	46161	blaNDM-5	IncX3_1	Not Available	China	Not Available	0	0	0	0	0	0	0	0	0	0	0	0	0	0	0	0	0	0	0	0	0	0	0	0	0	1	0	0	0	0	0	0	0	0	0	1	0	0	0	0	0	0	0	0	0	0	0	0	0	0	0	0	0	0	0	0	0	0
MK033583.1	IncX3(blaNDM-5)	Escherichia coli	1	99.99	99.99	46161	blaNDM-5	IncX3_1	Not Available	China	Not Available	0	0	0	0	0	0	0	0	0	0	0	0	0	0	0	0	0	0	0	0	0	0	0	0	0	1	0	0	0	0	0	0	0	0	0	1	0	0	0	0	0	0	0	0	0	0	0	0	0	0	0	0	0	0	0	0	0	0
OQ230784.1	IncX3(blaNDM-5)	Escherichia coli	1	99.99	99.99	46161	blaNDM-5	IncX3_1	Human	China	Not Available	0	0	0	0	0	0	0	0	0	0	0	0	0	0	0	0	0	0	0	0	0	0	0	0	0	1	0	0	0	0	0	0	0	0	0	1	0	0	0	0	0	0	0	0	0	0	0	0	0	0	0	0	0	0	0	0	0	0
OR233059.1	IncX3(blaNDM-5)	Escherichia coli	1	99.99	99.99	46161	blaNDM-5	IncX3_1	Human	China	Not Available	0	0	0	0	0	0	0	0	0	0	0	0	0	0	0	0	0	0	0	0	0	0	0	0	0	1	0	0	0	0	0	0	0	0	0	1	0	0	0	0	0	0	0	0	0	0	0	0	0	0	0	0	0	0	0	0	0	0
CP143343.1	IncX3(blaNDM-5)	Serratia marcescens	1	99.99	99.99	46161	blaNDM-5	IncX3_1	Human	USA	2023	0	0	0	0	0	0	0	0	0	0	0	0	0	0	0	0	0	0	0	0	0	0	0	0	0	1	0	0	0	0	0	0	0	0	0	1	0	0	0	0	0	0	0	0	0	0	0	0	0	0	0	0	0	0	0	0	0	0
CP182923.1	IncX3(blaNDM-5)	Klebsiella pneumoniae	1	99.99	99.99	46161	blaNDM-5	IncX3_1	Human	China	2022	0	0	0	0	0	0	0	0	0	0	0	0	0	0	0	0	0	0	0	0	0	0	0	0	0	1	0	0	0	0	0	0	0	0	0	1	0	0	0	0	0	0	0	0	0	0	0	0	0	0	0	0	0	0	0	0	0	0
CP178567.1	IncX3(blaNDM-5)	Klebsiella pneumoniae	1	99.99	99.99	46161	blaNDM-5	IncX3_1	Not Available	China	2022	0	0	0	0	0	0	0	0	0	0	0	0	0	0	0	0	0	0	0	0	0	0	0	0	0	1	0	0	0	0	0	0	0	0	0	1	0	0	0	0	0	0	0	0	0	0	0	0	0	0	0	0	0	0	0	0	0	0
CP101837.1	IncX3(blaNDM-5)	Klebsiella pneumoniae	1	99.99	99.99	46161	blaNDM-5	IncX3_1	Human	Jamaica	2021	0	0	0	0	0	0	0	0	0	0	0	0	0	0	0	0	0	0	0	0	0	0	0	0	0	1	0	0	0	0	0	0	0	0	0	1	0	0	0	0	0	0	0	0	0	0	0	0	0	0	0	0	0	0	0	0	0	0
CP102689.1	IncX3(blaNDM-5)	Klebsiella pneumoniae	1	99.99	99.99	46161	blaNDM-5	IncX3_1	Human	Jamaica	2021	0	0	0	0	0	0	0	0	0	0	0	0	0	0	0	0	0	0	0	0	0	0	0	0	0	1	0	0	0	0	0	0	0	0	0	1	0	0	0	0	0	0	0	0	0	0	0	0	0	0	0	0	0	0	0	0	0	0
CP090459.1	IncX3(blaNDM-5)	Escherichia coli	1	99.99	99.99	46161	blaNDM-5	IncX3_1	Human	China	2021	0	0	0	0	0	0	0	0	0	0	0	0	0	0	0	0	0	0	0	0	0	0	0	0	0	1	0	0	0	0	0	0	0	0	0	1	0	0	0	0	0	0	0	0	0	0	0	0	0	0	0	0	0	0	0	0	0	0
CP191213.1	IncX3(blaNDM-5)	Klebsiella pneumoniae	1	99.99	99.99	46161	blaNDM-5	IncX3_1	Not Available	China	2021	0	0	0	0	0	0	0	0	0	0	0	0	0	0	0	0	0	0	0	0	0	0	0	0	0	1	0	0	0	0	0	0	0	0	0	1	0	0	0	0	0	0	0	0	0	0	0	0	0	0	0	0	0	0	0	0	0	0
CP190336.1	IncX3(blaNDM-5)	Escherichia coli	1	99.99	99.99	46161	blaNDM-5	IncX3_1	Animal	China	2020	0	0	0	0	0	0	0	0	0	0	0	0	0	0	0	0	0	0	0	0	0	0	0	0	0	1	0	0	0	0	0	0	0	0	0	1	0	0	0	0	0	0	0	0	0	0	0	0	0	0	0	0	0	0	0	0	0	0
CP059286.1	IncX3(blaNDM-5)	Escherichia coli	1	99.99	99.99	46161	blaNDM-5	IncX3_1	Animal	China	2020	0	0	0	0	0	0	0	0	0	0	0	0	0	0	0	0	0	0	0	0	0	0	0	0	0	1	0	0	0	0	0	0	0	0	0	1	0	0	0	0	0	0	0	0	0	0	0	0	0	0	0	0	0	0	0	0	0	0
CP139384.1	IncX3(blaNDM-5)	Klebsiella aerogenes	1	99.99	99.99	46161	blaNDM-5	IncX3_1	Human	China	2020	0	0	0	0	0	0	0	0	0	0	0	0	0	0	0	0	0	0	0	0	0	0	0	0	0	1	0	0	0	0	0	0	0	0	0	1	0	0	0	0	0	0	0	0	0	0	0	0	0	0	0	0	0	0	0	0	0	0
CP076035.1	IncX3(blaNDM-5)	Klebsiella pneumoniae	1	99.99	99.99	46161	blaNDM-5	IncX3_1	Human	China	2020	0	0	0	0	0	0	0	0	0	0	0	0	0	0	0	0	0	0	0	0	0	0	0	0	0	1	0	0	0	0	0	0	0	0	0	1	0	0	0	0	0	0	0	0	0	0	0	0	0	0	0	0	0	0	0	0	0	0
ON209136.1	IncX3(blaNDM-5)	Enterobacter hormaechei subsp. xiangfangensis	1	99.99	99.99	46161	blaNDM-5	IncX3_1	Human	China	2020	0	0	0	0	0	0	0	0	0	0	0	0	0	0	0	0	0	0	0	0	0	0	0	0	0	1	0	0	0	0	0	0	0	0	0	1	0	0	0	0	0	0	0	0	0	0	0	0	0	0	0	0	0	0	0	0	0	0
ON209144.1	IncX3(blaNDM-5)	Enterobacter hormaechei subsp. xiangfangensis	1	99.99	99.99	46161	blaNDM-5	IncX3_1	Human	China	2020	0	0	0	0	0	0	0	0	0	0	0	0	0	0	0	0	0	0	0	0	0	0	0	0	0	1	0	0	0	0	0	0	0	0	0	1	0	0	0	0	0	0	0	0	0	0	0	0	0	0	0	0	0	0	0	0	0	0
ON209149.1	IncX3(blaNDM-5)	Enterobacter hormaechei subsp. xiangfangensis	1	99.99	99.99	46161	blaNDM-5	IncX3_1	Human	China	2020	0	0	0	0	0	0	0	0	0	0	0	0	0	0	0	0	0	0	0	0	0	0	0	0	0	1	0	0	0	0	0	0	0	0	0	1	0	0	0	0	0	0	0	0	0	0	0	0	0	0	0	0	0	0	0	0	0	0
ON209145.1	IncX3(blaNDM-5)	Enterobacter hormaechei subsp. xiangfangensis	1	99.99	99.99	46161	blaNDM-5	IncX3_1	Human	China	2020	0	0	0	0	0	0	0	0	0	0	0	0	0	0	0	0	0	0	0	0	0	0	0	0	0	1	0	0	0	0	0	0	0	0	0	1	0	0	0	0	0	0	0	0	0	0	0	0	0	0	0	0	0	0	0	0	0	0
PV022889.1	IncX3(blaNDM-5)	Citrobacter koseri	1	99.99	99.99	46161	blaNDM-5	IncX3_1	Human	Canada	2020	0	0	0	0	0	0	0	0	0	0	0	0	0	0	0	0	0	0	0	0	0	0	0	0	0	1	0	0	0	0	0	0	0	0	0	1	0	0	0	0	0	0	0	0	0	0	0	0	0	0	0	0	0	0	0	0	0	0
CP123242.1	IncX3(blaNDM-5)	Escherichia coli	1	99.99	99.99	46161	blaNDM-5	IncX3_1	Animal	China	2019	0	0	0	0	0	0	0	0	0	0	0	0	0	0	0	0	0	0	0	0	0	0	0	0	0	1	0	0	0	0	0	0	0	0	0	1	0	0	0	0	0	0	0	0	0	0	0	0	0	0	0	0	0	0	0	0	0	0
CP054130.1	IncX3(blaNDM-5)	Citrobacter portucalensis	1	99.99	99.99	46161	blaNDM-5	IncX3_1	Animal	China	2019	0	0	0	0	0	0	0	0	0	0	0	0	0	0	0	0	0	0	0	0	0	0	0	0	0	1	0	0	0	0	0	0	0	0	0	1	0	0	0	0	0	0	0	0	0	0	0	0	0	0	0	0	0	0	0	0	0	0
CP059006.1	IncX3(blaNDM-5)	Escherichia coli	1	99.99	99.99	46161	blaNDM-5	IncX3_1	Human	China	2019	0	0	0	0	0	0	0	0	0	0	0	0	0	0	0	0	0	0	0	0	0	0	0	0	0	1	0	0	0	0	0	0	0	0	0	1	0	0	0	0	0	0	0	0	0	0	0	0	0	0	0	0	0	0	0	0	0	0
MZ004933.1	IncX3(blaNDM-5)	Escherichia coli	1	99.99	99.99	46161	blaNDM-5	IncX3_1	Environmental	China	2019	0	0	0	0	0	0	0	0	0	0	0	0	0	0	0	0	0	0	0	0	0	0	0	0	0	1	0	0	0	0	0	0	0	0	0	1	0	0	0	0	0	0	0	0	0	0	0	0	0	0	0	0	0	0	0	0	0	0
CP192223.1	IncX3(blaNDM-5)	Enterobacter hormaechei subsp. xiangfangensis	1	99.99	99.99	46161	blaNDM-5	IncX3_1	Human	China	2018	0	0	0	0	0	0	0	0	0	0	0	0	0	0	0	0	0	0	0	0	0	0	0	0	0	1	0	0	0	0	0	0	0	0	0	1	0	0	0	0	0	0	0	0	0	0	0	0	0	0	0	0	0	0	0	0	0	0
CP040446.1	IncX3(blaNDM-5)	Klebsiella pneumoniae	1	99.99	99.99	46161	blaNDM-5	IncX3_1	Human	China	2018	0	0	0	0	0	0	0	0	0	0	0	0	0	0	0	0	0	0	0	0	0	0	0	0	0	1	0	0	0	0	0	0	0	0	0	1	0	0	0	0	0	0	0	0	0	0	0	0	0	0	0	0	0	0	0	0	0	0
CP043287.1	IncX3(blaNDM-5)	Escherichia coli	1	99.99	99.99	46161	blaNDM-5	IncX3_1	Human	China	2018	0	0	0	0	0	0	0	0	0	0	0	0	0	0	0	0	0	0	0	0	0	0	0	0	0	1	0	0	0	0	0	0	0	0	0	1	0	0	0	0	0	0	0	0	0	0	0	0	0	0	0	0	0	0	0	0	0	0
MN865121.1	IncX3(blaNDM-5)	Escherichia coli	1	99.99	99.99	46161	blaNDM-5	IncX3_1	Human	China	2018	0	0	0	0	0	0	0	0	0	0	0	0	0	0	0	0	0	0	0	0	0	0	0	0	0	1	0	0	0	0	0	0	0	0	0	1	0	0	0	0	0	0	0	0	0	0	0	0	0	0	0	0	0	0	0	0	0	0
CP102924.1	IncX3(blaNDM-5)	Klebsiella quasipneumoniae	1	99.99	99.99	46161	blaNDM-5	IncX3_1	Human	China	2018	0	0	0	0	0	0	0	0	0	0	0	0	0	0	0	0	0	0	0	0	0	0	0	0	0	1	0	0	0	0	0	0	0	0	0	1	0	0	0	0	0	0	0	0	0	0	0	0	0	0	0	0	0	0	0	0	0	0
MW296100.1	IncX3(blaNDM-5)	Escherichia coli	1	99.99	99.99	46161	blaNDM-5	IncX3_1	Animal	China	2018	0	0	0	0	0	0	0	0	0	0	0	0	0	0	0	0	0	0	0	0	0	0	0	0	0	1	0	0	0	0	0	0	0	0	0	1	0	0	0	0	0	0	0	0	0	0	0	0	0	0	0	0	0	0	0	0	0	0
CP048028.1	IncX3(blaNDM-5)	Escherichia coli	1	99.99	99.99	46161	blaNDM-5	IncX3_1	Human	China	2017	0	0	0	0	0	0	0	0	0	0	0	0	0	0	0	0	0	0	0	0	0	0	0	0	0	1	0	0	0	0	0	0	0	0	0	1	0	0	0	0	0	0	0	0	0	0	0	0	0	0	0	0	0	0	0	0	0	0
CP047006.1	IncX3(blaNDM-5)	Escherichia coli	1	99.99	99.99	46161	blaNDM-5	IncX3_1	Animal	China	2017	0	0	0	0	0	0	0	0	0	0	0	0	0	0	0	0	0	0	0	0	0	0	0	0	0	1	0	0	0	0	0	0	0	0	0	1	0	0	0	0	0	0	0	0	0	0	0	0	0	0	0	0	0	0	0	0	0	0
CP029245.1	IncX3(blaNDM-5)	Escherichia coli	1	99.99	99.99	46161	blaNDM-5	IncX3_1	Animal	China	2017	0	0	0	0	0	0	0	0	0	0	0	0	0	0	0	0	0	0	0	0	0	0	0	0	0	1	0	0	0	0	0	0	0	0	0	1	0	0	0	0	0	0	0	0	0	0	0	0	0	0	0	0	0	0	0	0	0	0
CP142039.1	IncX3(blaNDM-5)	Escherichia coli	1	99.99	99.99	46161	blaNDM-5	IncX3_1	Human	China	2017	0	0	0	0	0	0	0	0	0	0	0	0	0	0	0	0	0	0	0	0	0	0	0	0	0	1	0	0	0	0	0	0	0	0	0	1	0	0	0	0	0	0	0	0	0	0	0	0	0	0	0	0	0	0	0	0	0	0
CP036312.1	IncX3(blaNDM-5)	Enterobacter hormaechei	1	99.99	99.99	46161	blaNDM-5	IncX3_1	Human	China	2017	0	0	0	0	0	0	0	0	0	0	0	0	0	0	0	0	0	0	0	0	0	0	0	0	0	1	0	0	0	0	0	0	0	0	0	1	0	0	0	0	0	0	0	0	0	0	0	0	0	0	0	0	0	0	0	0	0	0
CP050157.1	IncX3(blaNDM-5)	Escherichia coli	1	99.99	99.99	46161	blaNDM-5	IncX3_1	Human	China	2017	0	0	0	0	0	0	0	0	0	0	0	0	0	0	0	0	0	0	0	0	0	0	0	0	0	1	0	0	0	0	0	0	0	0	0	1	0	0	0	0	0	0	0	0	0	0	0	0	0	0	0	0	0	0	0	0	0	0
CP106910.1	IncX3(blaNDM-5)	Klebsiella pneumoniae	1	99.99	99.99	46161	blaNDM-5	IncX3_1	Human	China	2017	0	0	0	0	0	0	0	0	0	0	0	0	0	0	0	0	0	0	0	0	0	0	0	0	0	1	0	0	0	0	0	0	0	0	0	1	0	0	0	0	0	0	0	0	0	0	0	0	0	0	0	0	0	0	0	0	0	0
CP095617.1	IncX3(blaNDM-5)	Escherichia coli	1	99.99	99.99	46161	blaNDM-5	IncX3_1	Human	Bangladesh	2017	0	0	0	0	0	0	0	0	0	0	0	0	0	0	0	0	0	0	0	0	0	0	0	0	0	1	0	0	0	0	0	0	0	0	0	1	0	0	0	0	0	0	0	0	0	0	0	0	0	0	0	0	0	0	0	0	0	0
MN701974.1	IncX3(blaNDM-5)	Escherichia coli	1	99.99	99.99	46161	blaNDM-5	IncX3_1	Animal	China	2016	0	0	0	0	0	0	0	0	0	0	0	0	0	0	0	0	0	0	0	0	0	0	0	0	0	1	0	0	0	0	0	0	0	0	0	1	0	0	0	0	0	0	0	0	0	0	0	0	0	0	0	0	0	0	0	0	0	0
MN701975.1	IncX3(blaNDM-5)	Escherichia coli	1	99.99	99.99	46161	blaNDM-5	IncX3_1	Animal	China	2016	0	0	0	0	0	0	0	0	0	0	0	0	0	0	0	0	0	0	0	0	0	0	0	0	0	1	0	0	0	0	0	0	0	0	0	1	0	0	0	0	0	0	0	0	0	0	0	0	0	0	0	0	0	0	0	0	0	0
CP163117.1	IncX3(blaNDM-5)	Escherichia coli	1	99.99	99.99	46161	blaNDM-5	IncX3_1	Human	China	2016	0	0	0	0	0	0	0	0	0	0	0	0	0	0	0	0	0	0	0	0	0	0	0	0	0	1	0	0	0	0	0	0	0	0	0	1	0	0	0	0	0	0	0	0	0	0	0	0	0	0	0	0	0	0	0	0	0	0
CP033057.1	IncX3(blaNDM-5)	Morganella morganii	1	99.99	99.99	46161	blaNDM-5	IncX3_1	Human	China	2016	0	0	0	0	0	0	0	0	0	0	0	0	0	0	0	0	0	0	0	0	0	0	0	0	0	1	0	0	0	0	0	0	0	0	0	1	0	0	0	0	0	0	0	0	0	0	0	0	0	0	0	0	0	0	0	0	0	0
CP086225.1	IncX3(blaNDM-5)	Escherichia coli	1	99.99	99.99	46161	blaNDM-5	IncX3_1	Human	China	2016	0	0	0	0	0	0	0	0	0	0	0	0	0	0	0	0	0	0	0	0	0	0	0	0	0	1	0	0	0	0	0	0	0	0	0	1	0	0	0	0	0	0	0	0	0	0	0	0	0	0	0	0	0	0	0	0	0	0
CP093230.1	IncX3(blaNDM-5)	Escherichia coli	1	99.99	99.99	46161	blaNDM-5	IncX3_1	Human	China	2016	0	0	0	0	0	0	0	0	0	0	0	0	0	0	0	0	0	0	0	0	0	0	0	0	0	1	0	0	0	0	0	0	0	0	0	1	0	0	0	0	0	0	0	0	0	0	0	0	0	0	0	0	0	0	0	0	0	0
MN064714.1	IncX3(blaNDM-5)	Klebsiella pneumoniae	1	99.99	99.99	46161	blaNDM-5	IncX3_1	Human	China	2016	0	0	0	0	0	0	0	0	0	0	0	0	0	0	0	0	0	0	0	0	0	0	0	0	0	1	0	0	0	0	0	0	0	0	0	1	0	0	0	0	0	0	0	0	0	0	0	0	0	0	0	0	0	0	0	0	0	0
CP034965.1	IncX3(blaNDM-5)	Escherichia coli	1	99.99	99.99	46161	blaNDM-5	IncX3_1	Human	China	2016	0	0	0	0	0	0	0	0	0	0	0	0	0	0	0	0	0	0	0	0	0	0	0	0	0	1	0	0	0	0	0	0	0	0	0	1	0	0	0	0	0	0	0	0	0	0	0	0	0	0	0	0	0	0	0	0	0	0
CP032889.1	IncX3(blaNDM-5)	Escherichia coli	1	99.99	99.99	46161	blaNDM-5	IncX3_1	Human	China	2016	0	0	0	0	0	0	0	0	0	0	0	0	0	0	0	0	0	0	0	0	0	0	0	0	0	1	0	0	0	0	0	0	0	0	0	1	0	0	0	0	0	0	0	0	0	0	0	0	0	0	0	0	0	0	0	0	0	0
MH286945.1	IncX3(blaNDM-5)	Escherichia coli	1	99.99	99.99	46161	blaNDM-5	IncX3_1	Animal	China	2015	0	0	0	0	0	0	0	0	0	0	0	0	0	0	0	0	0	0	0	0	0	0	0	0	0	1	0	0	0	0	0	0	0	0	0	1	0	0	0	0	0	0	0	0	0	0	0	0	0	0	0	0	0	0	0	0	0	0
CP014006.1	IncX3(blaNDM-5)	Klebsiella pneumoniae subsp. pneumoniae	1	99.99	99.99	46161	blaNDM-5	IncX3_1	Human	China	2014	0	0	0	0	0	0	0	0	0	0	0	0	0	0	0	0	0	0	0	0	0	0	0	0	0	1	0	0	0	0	0	0	0	0	0	1	0	0	0	0	0	0	0	0	0	0	0	0	0	0	0	0	0	0	0	0	0	0
CP086337.1	IncX3(blaNDM-5)	Escherichia coli	1	99.99	99.99	46161	blaNDM-5	IncX3_1	Human	China	2014	0	0	0	0	0	0	0	0	0	0	0	0	0	0	0	0	0	0	0	0	0	0	0	0	0	1	0	0	0	0	0	0	0	0	0	1	0	0	0	0	0	0	0	0	0	0	0	0	0	0	0	0	0	0	0	0	0	0
CP086341.1	IncX3(blaNDM-5)	Escherichia coli	1	99.99	99.99	46161	blaNDM-5	IncX3_1	Human	China	2014	0	0	0	0	0	0	0	0	0	0	0	0	0	0	0	0	0	0	0	0	0	0	0	0	0	1	0	0	0	0	0	0	0	0	0	1	0	0	0	0	0	0	0	0	0	0	0	0	0	0	0	0	0	0	0	0	0	0
MZ836806.1	IncX3(blaNDM-5)	Klebsiella aerogenes	1	99.99	99.99	46161	blaNDM-5	IncX3_1	Human	China	2014	0	0	0	0	0	0	0	0	0	0	0	0	0	0	0	0	0	0	0	0	0	0	0	0	0	1	0	0	0	0	0	0	0	0	0	1	0	0	0	0	0	0	0	0	0	0	0	0	0	0	0	0	0	0	0	0	0	0
KU167609.1	IncX3(blaNDM-5)	Escherichia coli	1	99.99	99.99	46161	blaNDM-5	IncX3_1	Human	China	2013	0	0	0	0	0	0	0	0	0	0	0	0	0	0	0	0	0	0	0	0	0	0	0	0	0	1	0	0	0	0	0	0	0	0	0	1	0	0	0	0	0	0	0	0	0	0	0	0	0	0	0	0	0	0	0	0	0	0
MN175389.1	IncX3(blaNDM-5)	Klebsiella pneumoniae	1	99.99	99.99	46161	blaNDM-5	IncX3_1	Human	China	2013	0	0	0	0	0	0	0	0	0	0	0	0	0	0	0	0	0	0	0	0	0	0	0	0	0	1	0	0	0	0	0	0	0	0	0	1	0	0	0	0	0	0	0	0	0	0	0	0	0	0	0	0	0	0	0	0	0	0
MZ836803.1	IncX3(blaNDM-5)	Enterobacter hormaechei	1	99.99	99.99	46161	blaNDM-5	IncX3_1	Human	China	2013	0	0	0	0	0	0	0	0	0	0	0	0	0	0	0	0	0	0	0	0	0	0	0	0	0	1	0	0	0	0	0	0	0	0	0	1	0	0	0	0	0	0	0	0	0	0	0	0	0	0	0	0	0	0	0	0	0	0
CP119439.1	IncX3(blaNDM-5)	Klebsiella michiganensis	1	99.99	99.99	46160	blaNDM-5	IncX3_1	Human	China	2021	0	0	0	0	0	0	0	0	0	0	0	0	0	0	0	0	0	0	0	0	0	0	0	0	0	1	0	0	0	0	0	0	0	0	0	1	0	0	0	0	0	0	0	0	0	0	0	0	0	0	0	0	0	0	0	0	0	0
CP190352.1	IncX3(blaNDM-5)	Escherichia coli	1	99.99	99.99	46160	blaNDM-5	IncX3_1	Animal	China	2020	0	0	0	0	0	0	0	0	0	0	0	0	0	0	0	0	0	0	0	0	0	0	0	0	0	1	0	0	0	0	0	0	0	0	0	1	0	0	0	0	0	0	0	0	0	0	0	0	0	0	0	0	0	0	0	0	0	0
CP087572.1	IncX3(blaNDM-5)	Escherichia coli	1	99.99	99.99	46160	blaNDM-5	IncX3_1	Not Available	China	2020	0	0	0	0	0	0	0	0	0	0	0	0	0	0	0	0	0	0	0	0	0	0	0	0	0	1	0	0	0	0	0	0	0	0	0	1	0	0	0	0	0	0	0	0	0	0	0	0	0	0	0	0	0	0	0	0	0	0
AP023202.1	IncX3(blaNDM-5)	Escherichia coli	1	99.99	99.99	46160	blaNDM-5	IncX3_1	Human	Not Available	2018	0	0	0	0	0	0	0	0	0	0	0	0	0	0	0	0	0	0	0	0	0	0	0	0	0	1	0	0	0	0	0	0	0	0	0	1	0	0	0	0	0	0	0	0	0	0	0	0	0	0	0	0	0	0	0	0	0	0
CP021738.1	IncX3(blaNDM-5)	Escherichia coli	1	99.99	99.99	46159	blaNDM-5	IncX3_1	Not Available	Not Available	Not Available	0	0	0	0	0	0	0	0	0	0	0	0	0	0	0	0	0	0	0	0	0	0	0	0	0	1	0	0	0	0	0	0	0	0	0	1	0	0	0	0	0	0	0	0	0	0	0	0	0	0	0	0	0	0	0	0	0	0
CP020512.1	IncX3(blaNDM-5)	Escherichia coli	1	99.99	99.99	46159	blaNDM-5	IncX3_1	Human	USA	2015	0	0	0	0	0	0	0	0	0	0	0	0	0	0	0	0	0	0	0	0	0	0	0	0	0	1	0	0	0	0	0	0	0	0	0	1	0	0	0	0	0	0	0	0	0	0	0	0	0	0	0	0	0	0	0	0	0	0
PQ872766.1	IncX3(blaNDM-5)	Escherichia coli	1	99.99	99.99	46158	blaNDM-5	IncX3_1	Not Available	Not Available	Not Available	0	0	0	0	0	0	0	0	0	0	0	0	0	0	0	0	0	0	0	0	0	0	0	0	0	1	0	0	0	0	0	0	0	0	0	1	0	0	0	0	0	0	0	0	0	0	0	0	0	0	0	0	0	0	0	0	0	0
CP141672.1	IncX3(blaNDM-5)	Klebsiella pneumoniae	1	99.99	99.99	46158	blaNDM-5	IncX3_1	Human	China	2021	0	0	0	0	0	0	0	0	0	0	0	0	0	0	0	0	0	0	0	0	0	0	0	0	0	1	0	0	0	0	0	0	0	0	0	1	0	0	0	0	0	0	0	0	0	0	0	0	0	0	0	0	0	0	0	0	0	0
AP019679.1	IncX3(blaNDM-5)	Escherichia coli	1	99.99	99.99	46158	blaNDM-5	IncX3_1	Not Available	Japan	2018	0	0	0	0	0	0	0	0	0	0	0	0	0	0	0	0	0	0	0	0	0	0	0	0	0	1	0	0	0	0	0	0	0	0	0	1	0	0	0	0	0	0	0	0	0	0	0	0	0	0	0	0	0	0	0	0	0	0
CP146099.1	IncX3(blaNDM-5)	Klebsiella pneumoniae	1	99.99	99.99	46154	blaNDM-5	IncX3_1	Not Available	China	2021	0	0	0	0	0	0	0	0	0	0	0	0	0	0	0	0	0	0	0	0	0	0	0	0	0	1	0	0	0	0	0	0	0	0	0	1	0	0	0	0	0	0	0	0	0	0	0	0	0	0	0	0	0	0	0	0	0	0
PX308681.1	IncX3(blaNDM-5)	Escherichia coli	1	99.99	99.99	46055	blaNDM-5	IncX3_1	Not Available	Not Available	Not Available	0	0	0	0	0	0	0	0	0	0	0	0	0	0	0	0	0	0	0	0	0	0	0	0	0	1	0	0	0	0	0	0	0	0	0	1	0	0	0	0	0	0	0	0	0	0	0	0	0	0	0	0	0	0	0	0	0	0
OR095749.1	IncX3(blaNDM-5)	Escherichia coli	1	100	100	72824	blaNDM-5	IncX3_1	Not Available	Not Available	Not Available	0	0	0	0	0	0	0	0	0	0	0	0	0	0	0	0	0	0	0	0	0	0	0	0	0	1	0	0	0	0	0	0	0	0	0	1	0	0	0	0	0	0	0	0	0	0	0	0	0	0	0	0	0	0	0	0	0	0
CP147871.1	IncX3(blaNDM-5)	Klebsiella pneumoniae	1	100	100	55817	blaNDM-5	IncX3_1	Human	China	2020	0	0	0	0	0	0	0	0	0	0	0	0	0	0	0	0	0	0	0	0	0	0	0	0	0	1	0	0	0	0	0	0	0	0	0	1	0	0	0	0	0	0	0	0	0	0	0	0	0	0	0	0	0	0	0	0	0	0
CP042339.1	IncX3(blaNDM-5)	Escherichia coli	1	100	100	55253	blaNDM-5	IncX3_1	Human	China	2018	0	0	0	0	0	0	0	0	0	0	0	0	0	0	0	0	0	0	0	0	0	0	0	0	0	1	0	0	0	0	0	0	0	0	0	1	0	0	0	0	0	0	0	0	0	0	0	0	0	1	0	0	0	0	0	0	0	0
CP094514.1	IncX3(blaNDM-5)	Klebsiella pneumoniae	1	100	100	53065	blaNDM-5	IncX3_1	Human	China	2018	0	0	0	0	0	0	0	0	0	0	0	0	0	0	0	0	0	0	0	0	0	0	0	0	0	1	0	0	0	0	0	0	0	0	0	1	0	0	0	0	0	0	0	0	0	0	0	0	0	0	0	0	0	0	0	0	0	0
CP171537.1	IncX3(blaNDM-5)	Klebsiella pneumoniae	1	100	100	52462	blaNDM-5	IncX3_1	Human	Thailand	2020	0	0	0	0	0	0	0	0	0	0	0	0	0	0	0	0	0	0	0	0	0	0	0	0	0	1	0	0	0	0	0	0	0	0	0	1	0	0	0	0	0	0	0	0	0	0	0	0	0	0	0	0	0	0	0	0	0	0
CP065350.1	IncX3(blaNDM-5)	Klebsiella pneumoniae	1	100	100	49940	blaNDM-5	IncX3_1	Not Available	China	2017	0	0	0	0	0	0	0	0	0	0	0	0	0	0	0	0	0	0	0	0	0	0	0	0	0	1	0	0	0	0	0	0	0	0	0	1	0	0	0	0	0	0	0	0	0	0	0	0	0	0	0	0	0	0	0	0	0	0
CP169147.1	IncX3(blaNDM-5)	Escherichia coli	1	100	100	49587	blaNDM-5	IncX3_1	Not Available	South Korea	2020	0	0	0	0	0	0	0	0	0	0	0	0	0	0	0	0	0	0	0	0	0	0	0	0	0	1	0	0	0	0	0	0	0	0	0	1	0	0	0	0	0	0	0	0	0	0	0	0	0	0	0	0	0	0	0	0	0	0
ON209146.1	IncX3(blaNDM-5)	Enterobacter hormaechei subsp. xiangfangensis	1	100	100	49021	blaNDM-5	IncX3_1	Not Available	Not Available	Not Available	0	0	0	0	0	0	0	0	0	0	0	0	0	0	0	0	0	0	0	0	0	0	0	0	0	1	0	0	0	0	0	0	0	0	0	1	0	0	0	0	0	0	0	0	0	0	0	0	0	0	0	0	0	0	0	0	0	0
CP191219.1	IncX3(blaNDM-5)	Klebsiella pneumoniae	1	100	100	49020	blaNDM-5	IncX3_1	Not Available	China	2021	0	0	0	0	0	0	0	0	0	0	0	0	0	0	0	0	0	0	0	0	0	0	0	0	0	1	0	0	0	0	0	0	0	0	0	1	0	0	0	0	0	0	0	0	0	0	0	0	0	0	0	0	0	0	0	0	0	0
PV405037.1	IncX3(blaNDM-5)	Escherichia coli	1	100	100	48621	blaNDM-5	IncX3_1	Not Available	Not Available	Not Available	0	0	0	0	0	0	0	0	0	0	0	0	0	0	0	0	0	0	0	0	0	0	0	0	0	1	0	0	0	0	0	0	0	0	0	1	0	0	0	0	0	0	0	0	0	0	0	0	0	0	0	0	0	0	0	0	0	0
ON209127.1	IncX3(blaNDM-5)	Enterobacter hormaechei subsp. xiangfangensis	1	100	100	48121	blaNDM-5	IncX3_1	Not Available	Not Available	Not Available	0	0	0	0	0	0	0	0	0	0	0	0	0	0	0	0	0	0	0	0	0	0	0	0	0	1	0	0	0	0	0	0	0	0	0	1	0	0	0	0	0	0	0	0	0	0	0	0	0	0	0	0	0	0	0	0	0	0
ON209128.1	IncX3(blaNDM-5)	Enterobacter hormaechei subsp. xiangfangensis	1	100	100	48121	blaNDM-5	IncX3_1	Not Available	Not Available	Not Available	0	0	0	0	0	0	0	0	0	0	0	0	0	0	0	0	0	0	0	0	0	0	0	0	0	1	0	0	0	0	0	0	0	0	0	1	0	0	0	0	0	0	0	0	0	0	0	0	0	0	0	0	0	0	0	0	0	0
ON209129.1	IncX3(blaNDM-5)	Enterobacter hormaechei subsp. xiangfangensis	1	100	100	48121	blaNDM-5	IncX3_1	Not Available	Not Available	Not Available	0	0	0	0	0	0	0	0	0	0	0	0	0	0	0	0	0	0	0	0	0	0	0	0	0	1	0	0	0	0	0	0	0	0	0	1	0	0	0	0	0	0	0	0	0	0	0	0	0	0	0	0	0	0	0	0	0	0
ON209130.1	IncX3(blaNDM-5)	Enterobacter hormaechei subsp. xiangfangensis	1	100	100	48121	blaNDM-5	IncX3_1	Not Available	Not Available	Not Available	0	0	0	0	0	0	0	0	0	0	0	0	0	0	0	0	0	0	0	0	0	0	0	0	0	1	0	0	0	0	0	0	0	0	0	1	0	0	0	0	0	0	0	0	0	0	0	0	0	0	0	0	0	0	0	0	0	0
ON209131.1	IncX3(blaNDM-5)	Enterobacter hormaechei subsp. xiangfangensis	1	100	100	48121	blaNDM-5	IncX3_1	Not Available	Not Available	Not Available	0	0	0	0	0	0	0	0	0	0	0	0	0	0	0	0	0	0	0	0	0	0	0	0	0	1	0	0	0	0	0	0	0	0	0	1	0	0	0	0	0	0	0	0	0	0	0	0	0	0	0	0	0	0	0	0	0	0
CP123590.1	IncX3(blaNDM-5)	Escherichia coli	1	100	100	48020	blaNDM-5	IncX3_1	Human	China	2022	0	0	0	0	0	0	0	0	0	0	0	0	0	0	0	0	0	0	0	0	0	0	0	0	0	1	0	0	0	0	0	0	0	0	0	1	0	0	0	0	0	0	0	0	0	0	0	0	0	0	0	0	0	0	0	0	0	0
CP060931.1	IncX3(blaNDM-5)	Escherichia coli	1	100	100	47499	blaNDM-5	IncX3_1	Human	China	2016	0	0	0	0	0	0	0	0	0	0	0	0	0	0	0	0	0	0	0	0	0	0	0	0	0	1	0	0	0	0	0	0	0	0	0	1	0	0	0	0	0	0	0	0	0	0	0	0	0	0	0	0	0	0	0	0	0	0
CP092975.1	IncX3(blaNDM-5)	Escherichia coli	1	100	100	47360	blaNDM-5	IncX3_1	Human	China	2013	0	0	0	0	0	0	0	0	0	0	0	0	0	0	0	0	0	0	0	0	0	0	0	0	0	1	0	0	0	0	0	0	0	0	0	1	0	0	0	0	0	0	0	0	0	0	0	0	0	0	0	0	0	0	0	0	0	0
CP168959.1	IncX3(blaNDM-5)	Klebsiella pneumoniae	1	100	100	47359	blaNDM-5	IncX3_1	Human	China	2023	0	0	0	0	0	0	0	0	0	0	0	0	0	0	0	0	0	0	0	0	0	0	0	0	0	1	0	0	0	0	0	0	0	0	0	1	0	0	0	0	0	0	0	0	0	0	0	0	0	0	0	0	0	0	0	0	0	0
AP023194.1	IncX3(blaNDM-5)	Escherichia coli	1	100	100	47226	blaNDM-5	IncX3_1	Human	Not Available	2018	0	0	0	0	0	0	0	0	0	0	0	0	0	0	0	0	0	0	0	0	0	0	0	0	0	1	0	0	0	0	0	0	0	0	0	1	0	0	0	0	0	0	0	0	0	0	0	0	0	0	0	0	0	0	0	0	0	0
ON209140.1	IncX3(blaNDM-5)	Enterobacter hormaechei subsp. xiangfangensis	1	100	100	46989	blaNDM-5	IncX3_1	Not Available	Not Available	Not Available	0	0	0	0	0	0	0	0	0	0	0	0	0	0	0	0	0	0	0	0	0	0	0	0	0	1	0	0	0	0	0	0	0	0	0	1	0	0	0	0	0	0	0	0	0	0	0	0	0	0	0	0	0	0	0	0	0	0
MW415440.1	IncX3(blaNDM-5)	Escherichia coli	1	100	100	46288	blaNDM-5	IncX3_1	Animal	South Korea	2019	0	0	0	0	0	0	0	0	0	0	0	0	0	0	0	0	0	0	0	0	0	0	0	0	0	1	0	0	0	0	0	0	0	0	0	1	0	0	0	0	0	0	0	0	0	0	0	0	0	0	0	0	0	0	0	0	0	0
CP021692.1	IncX3(blaNDM-5)	Escherichia coli	1	100	100	46161	blaNDM-5	IncX3_1	Human	USA	Not Available	0	0	0	0	0	0	0	0	0	0	0	0	0	0	0	0	0	0	0	0	0	0	0	0	0	1	0	0	0	0	0	0	0	0	0	1	0	0	0	0	0	0	0	0	0	0	0	0	0	0	0	0	0	0	0	0	0	0
MK986791.1	IncX3(blaNDM-5)	Escherichia coli	1	100	100	46161	blaNDM-5	IncX3_1	Not Available	South Korea	Not Available	0	0	0	0	0	0	0	0	0	0	0	0	0	0	0	0	0	0	0	0	0	0	0	0	0	1	0	0	0	0	0	0	0	0	0	1	0	0	0	0	0	0	0	0	0	0	0	0	0	0	0	0	0	0	0	0	0	0
MF679143.1	IncX3(blaNDM-5)	Escherichia coli	1	100	100	46161	blaNDM-5	IncX3_1	Not Available	Not Available	Not Available	0	0	0	0	0	0	0	0	0	0	0	0	0	0	0	0	0	0	0	0	0	0	0	0	0	1	0	0	0	0	0	0	0	0	0	1	0	0	0	0	0	0	0	0	0	0	0	0	0	0	0	0	0	0	0	0	0	0
PQ363696.1	IncX3(blaNDM-5)	Klebsiella pneumoniae	1	100	100	46161	blaNDM-5	IncX3_1	Not Available	Not Available	Not Available	0	0	0	0	0	0	0	0	0	0	0	0	0	0	0	0	0	0	0	0	0	0	0	0	0	1	0	0	0	0	0	0	0	0	0	1	0	0	0	0	0	0	0	0	0	0	0	0	0	0	0	0	0	0	0	0	0	0
PQ872731.1	IncX3(blaNDM-5)	Escherichia coli	1	100	100	46161	blaNDM-5	IncX3_1	Not Available	Not Available	Not Available	0	0	0	0	0	0	0	0	0	0	0	0	0	0	0	0	0	0	0	0	0	0	0	0	0	1	0	0	0	0	0	0	0	0	0	1	0	0	0	0	0	0	0	0	0	0	0	0	0	0	0	0	0	0	0	0	0	0
PQ872732.1	IncX3(blaNDM-5)	Escherichia coli	1	100	100	46161	blaNDM-5	IncX3_1	Not Available	Not Available	Not Available	0	0	0	0	0	0	0	0	0	0	0	0	0	0	0	0	0	0	0	0	0	0	0	0	0	1	0	0	0	0	0	0	0	0	0	1	0	0	0	0	0	0	0	0	0	0	0	0	0	0	0	0	0	0	0	0	0	0
PQ872735.1	IncX3(blaNDM-5)	Escherichia coli	1	100	100	46161	blaNDM-5	IncX3_1	Not Available	Not Available	Not Available	0	0	0	0	0	0	0	0	0	0	0	0	0	0	0	0	0	0	0	0	0	0	0	0	0	1	0	0	0	0	0	0	0	0	0	1	0	0	0	0	0	0	0	0	0	0	0	0	0	0	0	0	0	0	0	0	0	0
PQ872739.1	IncX3(blaNDM-5)	Escherichia coli	1	100	100	46161	blaNDM-5	IncX3_1	Not Available	Not Available	Not Available	0	0	0	0	0	0	0	0	0	0	0	0	0	0	0	0	0	0	0	0	0	0	0	0	0	1	0	0	0	0	0	0	0	0	0	1	0	0	0	0	0	0	0	0	0	0	0	0	0	0	0	0	0	0	0	0	0	0
PQ872745.1	IncX3(blaNDM-5)	Escherichia coli	1	100	100	46161	blaNDM-5	IncX3_1	Not Available	Not Available	Not Available	0	0	0	0	0	0	0	0	0	0	0	0	0	0	0	0	0	0	0	0	0	0	0	0	0	1	0	0	0	0	0	0	0	0	0	1	0	0	0	0	0	0	0	0	0	0	0	0	0	0	0	0	0	0	0	0	0	0
PQ872746.1	IncX3(blaNDM-5)	Escherichia coli	1	100	100	46161	blaNDM-5	IncX3_1	Not Available	Not Available	Not Available	0	0	0	0	0	0	0	0	0	0	0	0	0	0	0	0	0	0	0	0	0	0	0	0	0	1	0	0	0	0	0	0	0	0	0	1	0	0	0	0	0	0	0	0	0	0	0	0	0	0	0	0	0	0	0	0	0	0
PQ872750.1	IncX3(blaNDM-5)	Escherichia coli	1	100	100	46161	blaNDM-5	IncX3_1	Not Available	Not Available	Not Available	0	0	0	0	0	0	0	0	0	0	0	0	0	0	0	0	0	0	0	0	0	0	0	0	0	1	0	0	0	0	0	0	0	0	0	1	0	0	0	0	0	0	0	0	0	0	0	0	0	0	0	0	0	0	0	0	0	0
PQ872753.1	IncX3(blaNDM-5)	Escherichia coli	1	100	100	46161	blaNDM-5	IncX3_1	Not Available	Not Available	Not Available	0	0	0	0	0	0	0	0	0	0	0	0	0	0	0	0	0	0	0	0	0	0	0	0	0	1	0	0	0	0	0	0	0	0	0	1	0	0	0	0	0	0	0	0	0	0	0	0	0	0	0	0	0	0	0	0	0	0
PQ872756.1	IncX3(blaNDM-5)	Escherichia coli	1	100	100	46161	blaNDM-5	IncX3_1	Not Available	Not Available	Not Available	0	0	0	0	0	0	0	0	0	0	0	0	0	0	0	0	0	0	0	0	0	0	0	0	0	1	0	0	0	0	0	0	0	0	0	1	0	0	0	0	0	0	0	0	0	0	0	0	0	0	0	0	0	0	0	0	0	0
MN565271.1	IncX3(blaNDM-5)	Escherichia coli	1	100	100	46161	blaNDM-5	IncX3_1	Animal	China	Not Available	0	0	0	0	0	0	0	0	0	0	0	0	0	0	0	0	0	0	0	0	0	0	0	0	0	1	0	0	0	0	0	0	0	0	0	0	0	0	0	0	0	0	0	0	0	0	0	0	0	0	0	0	0	0	0	0	0	0
MT621562.1	IncX3(blaNDM-5)	Escherichia coli	1	100	100	46161	blaNDM-5	IncX3_1	Animal	China	Not Available	0	0	0	0	0	0	0	0	0	0	0	0	0	0	0	0	0	0	0	0	0	0	0	0	0	1	0	0	0	0	0	0	0	0	0	1	0	0	0	0	0	0	0	0	0	0	0	0	0	0	0	0	0	0	0	0	0	0
MT621561.1	IncX3(blaNDM-5)	Escherichia coli	1	100	100	46161	blaNDM-5	IncX3_1	Animal	China	Not Available	0	0	0	0	0	0	0	0	0	0	0	0	0	0	0	0	0	0	0	0	0	0	0	0	0	1	0	0	0	0	0	0	0	0	0	0	0	0	0	0	0	0	0	0	0	0	0	0	0	0	0	0	0	0	0	0	0	0
MN276078.1	IncX3(blaNDM-5)	Enterobacter cloacae	1	100	100	46161	blaNDM-5	IncX3_1	Animal	China	Not Available	0	0	0	0	0	0	0	0	0	0	0	0	0	0	0	0	0	0	0	0	0	0	0	0	0	1	0	0	0	0	0	0	0	0	0	1	0	0	0	0	0	0	0	0	0	0	0	0	0	0	0	0	0	0	0	0	0	0
MK628734.1	IncX3(blaNDM-5)	Klebsiella pneumoniae	1	100	100	46161	blaNDM-5	IncX3_1	Animal	China	Not Available	0	0	0	0	0	0	0	0	0	0	0	0	0	0	0	0	0	0	0	0	0	0	0	0	0	1	0	0	0	0	0	0	0	0	0	1	0	0	0	0	0	0	0	0	0	0	0	0	0	0	0	0	0	0	0	0	0	0
MH347484.1	IncX3(blaNDM-5)	Escherichia coli	1	100	100	46161	blaNDM-5	IncX3_1	Human	China	Not Available	0	0	0	0	0	0	0	0	0	0	0	0	0	0	0	0	0	0	0	0	0	0	0	0	0	1	0	0	0	0	0	0	0	0	0	1	0	0	0	0	0	0	0	0	0	0	0	0	0	0	0	0	0	0	0	0	0	0
MG591703.2	IncX3(blaNDM-5)	Escherichia coli	1	100	100	46161	blaNDM-5	IncX3_1	Not Available	China	Not Available	0	0	0	0	0	0	0	0	0	0	0	0	0	0	0	0	0	0	0	0	0	0	0	0	0	1	0	0	0	0	0	0	0	0	0	1	0	0	0	0	0	0	0	0	0	0	0	0	0	0	0	0	0	0	0	0	0	0
MK256964.1	IncX3(blaNDM-5)	Escherichia coli	1	100	100	46161	blaNDM-5	IncX3_1	Environmental	China	Not Available	0	0	0	0	0	0	0	0	0	0	0	0	0	0	0	0	0	0	0	0	0	0	0	0	0	1	0	0	0	0	0	0	0	0	0	1	0	0	0	0	0	0	0	0	0	0	0	0	0	0	0	0	0	0	0	0	0	0
CP175684.1	IncX3(blaNDM-5)	Escherichia coli	1	100	100	46161	blaNDM-5	IncX3_1	Not Available	South Korea	2024	0	0	0	0	0	0	0	0	0	0	0	0	0	0	0	0	0	0	0	0	0	0	0	0	0	1	0	0	0	0	0	0	0	0	0	1	0	0	0	0	0	0	0	0	0	0	0	0	0	0	0	0	0	0	0	0	0	0
CP110659.1	IncX3(blaNDM-5)	Salmonella enterica subsp. enterica	1	100	100	46161	blaNDM-5	IncX3_1	Human	China	2022	0	0	0	0	0	0	0	0	0	0	0	0	0	0	0	0	0	0	0	0	0	0	0	0	0	1	0	0	0	0	0	0	0	0	0	1	0	0	0	0	0	0	0	0	0	0	0	0	0	0	0	0	0	0	0	0	0	0
CP110663.1	IncX3(blaNDM-5)	Klebsiella pneumoniae	1	100	100	46161	blaNDM-5	IncX3_1	Human	China	2022	0	0	0	0	0	0	0	0	0	0	0	0	0	0	0	0	0	0	0	0	0	0	0	0	0	1	0	0	0	0	0	0	0	0	0	1	0	0	0	0	0	0	0	0	0	0	0	0	0	0	0	0	0	0	0	0	0	0
CP123049.1	IncX3(blaNDM-5)	Escherichia coli	1	100	100	46161	blaNDM-5	IncX3_1	Human	China	2022	0	0	0	0	0	0	0	0	0	0	0	0	0	0	0	0	0	0	0	0	0	0	0	0	0	1	0	0	0	0	0	0	0	0	0	1	0	0	0	0	0	0	0	0	0	0	0	0	0	0	0	0	0	0	0	0	0	0
CP139491.1	IncX3(blaNDM-5)	Klebsiella pneumoniae	1	100	100	46161	blaNDM-5	IncX3_1	Not Available	China	2022	0	0	0	0	0	0	0	0	0	0	0	0	0	0	0	0	0	0	0	0	0	0	0	0	0	1	0	0	0	0	0	0	0	0	0	1	0	0	0	0	0	0	0	0	0	0	0	0	0	0	0	0	0	0	0	0	0	0
CP117206.1	IncX3(blaNDM-5)	Escherichia coli	1	100	100	46161	blaNDM-5	IncX3_1	Human	USA	2021	0	0	0	0	0	0	0	0	0	0	0	0	0	0	0	0	0	0	0	0	0	0	0	0	0	1	0	0	0	0	0	0	0	0	0	1	0	0	0	0	0	0	0	0	0	0	0	0	0	0	0	0	0	0	0	0	0	0
CP169200.1	IncX3(blaNDM-5)	Escherichia coli	1	100	100	46161	blaNDM-5	IncX3_1	Not Available	South Korea	2021	0	0	0	0	0	0	0	0	0	0	0	0	0	0	0	0	0	0	0	0	0	0	0	0	0	1	0	0	0	0	0	0	0	0	0	1	0	0	0	0	0	0	0	0	0	0	0	0	0	0	0	0	0	0	0	0	0	0
CP080448.1	IncX3(blaNDM-5)	Klebsiella pneumoniae	1	100	100	46161	blaNDM-5	IncX3_1	Human	China	2021	0	0	0	0	0	0	0	0	0	0	0	0	0	0	0	0	0	0	0	0	0	0	0	0	0	1	0	0	0	0	0	0	0	0	0	1	0	0	0	0	0	0	0	0	0	0	0	0	0	0	0	0	0	0	0	0	0	0
CP103320.1	IncX3(blaNDM-5)	Klebsiella pneumoniae	1	100	100	46161	blaNDM-5	IncX3_1	Human	China	2021	0	0	0	0	0	0	0	0	0	0	0	0	0	0	0	0	0	0	0	0	0	0	0	0	0	1	0	0	0	0	0	0	0	0	0	1	0	0	0	0	0	0	0	0	0	0	0	0	0	0	0	0	0	0	0	0	0	0
CP101238.1	IncX3(blaNDM-5)	Escherichia coli	1	100	100	46161	blaNDM-5	IncX3_1	Human	China	2021	0	0	0	0	0	0	0	0	0	0	0	0	0	0	0	0	0	0	0	0	0	0	0	0	0	1	0	0	0	0	0	0	0	0	0	1	0	0	0	0	0	0	0	0	0	0	0	0	0	0	0	0	0	0	0	0	0	0
CP101249.1	IncX3(blaNDM-5)	Escherichia coli	1	100	100	46161	blaNDM-5	IncX3_1	Human	China	2021	0	0	0	0	0	0	0	0	0	0	0	0	0	0	0	0	0	0	0	0	0	0	0	0	0	1	0	0	0	0	0	0	0	0	0	1	0	0	0	0	0	0	0	0	0	0	0	0	0	0	0	0	0	0	0	0	0	0
CP101255.1	IncX3(blaNDM-5)	Escherichia coli	1	100	100	46161	blaNDM-5	IncX3_1	Human	China	2021	0	0	0	0	0	0	0	0	0	0	0	0	0	0	0	0	0	0	0	0	0	0	0	0	0	1	0	0	0	0	0	0	0	0	0	1	0	0	0	0	0	0	0	0	0	0	0	0	0	0	0	0	0	0	0	0	0	0
CP101261.1	IncX3(blaNDM-5)	Escherichia coli	1	100	100	46161	blaNDM-5	IncX3_1	Human	China	2021	0	0	0	0	0	0	0	0	0	0	0	0	0	0	0	0	0	0	0	0	0	0	0	0	0	1	0	0	0	0	0	0	0	0	0	1	0	0	0	0	0	0	0	0	0	0	0	0	0	0	0	0	0	0	0	0	0	0
CP163045.1	IncX3(blaNDM-5)	Escherichia coli	1	100	100	46161	blaNDM-5	IncX3_1	Human	China	2020	0	0	0	0	0	0	0	0	0	0	0	0	0	0	0	0	0	0	0	0	0	0	0	0	0	1	0	0	0	0	0	0	0	0	0	1	0	0	0	0	0	0	0	0	0	0	0	0	0	0	0	0	0	0	0	0	0	0
CP139378.1	IncX3(blaNDM-5)	Klebsiella aerogenes	1	100	100	46161	blaNDM-5	IncX3_1	Human	China	2020	0	0	0	0	0	0	0	0	0	0	0	0	0	0	0	0	0	0	0	0	0	0	0	0	0	1	0	0	0	0	0	0	0	0	0	1	0	0	0	0	0	0	0	0	0	0	0	0	0	0	0	0	0	0	0	0	0	0
CP090248.1	IncX3(blaNDM-5)	Escherichia coli	1	100	100	46161	blaNDM-5	IncX3_1	Human	China	2020	0	0	0	0	0	0	0	0	0	0	0	0	0	0	0	0	0	0	0	0	0	0	0	0	0	1	0	0	0	0	0	0	0	0	0	1	0	0	0	0	0	0	0	0	0	0	0	0	0	0	0	0	0	0	0	0	0	0
CP090287.1	IncX3(blaNDM-5)	Escherichia coli	1	100	100	46161	blaNDM-5	IncX3_1	Human	China	2020	0	0	0	0	0	0	0	0	0	0	0	0	0	0	0	0	0	0	0	0	0	0	0	0	0	1	0	0	0	0	0	0	0	0	0	1	0	0	0	0	0	0	0	0	0	0	0	0	0	0	0	0	0	0	0	0	0	0
CP086289.1	IncX3(blaNDM-5)	Citrobacter freundii	1	100	100	46161	blaNDM-5	IncX3_1	Human	China	2020	0	0	0	0	0	0	0	0	0	0	0	0	0	0	0	0	0	0	0	0	0	0	0	0	0	1	0	0	0	0	0	0	0	0	0	1	0	0	0	0	0	0	0	0	0	0	0	0	0	0	0	0	0	0	0	0	0	0
CP049051.1	IncX3(blaNDM-5)	Escherichia coli	1	100	100	46161	blaNDM-5	IncX3_1	Animal	South Korea	2019	0	0	0	0	0	0	0	0	0	0	0	0	0	0	0	0	0	0	0	0	0	0	0	0	0	1	0	0	0	0	0	0	0	0	0	1	0	0	0	0	0	0	0	0	0	0	0	0	0	0	0	0	0	0	0	0	0	0
LC778279.1	IncX3(blaNDM-5)	Escherichia coli	1	100	100	46161	blaNDM-5	IncX3_1	Human	Japan	2019	0	0	0	0	0	0	0	0	0	0	0	0	0	0	0	0	0	0	0	0	0	0	0	0	0	1	0	0	0	0	0	0	0	0	0	1	0	0	0	0	0	0	0	0	0	0	0	0	0	0	0	0	0	0	0	0	0	0
CP102896.1	IncX3(blaNDM-5)	Klebsiella quasipneumoniae	1	100	100	46161	blaNDM-5	IncX3_1	Animal	China	2019	0	0	0	0	0	0	0	0	0	0	0	0	0	0	0	0	0	0	0	0	0	0	0	0	0	1	0	0	0	0	0	0	0	0	0	1	0	0	0	0	0	0	0	0	0	0	0	0	0	0	0	0	0	0	0	0	0	0
CP163069.1	IncX3(blaNDM-5)	Escherichia coli	1	100	100	46161	blaNDM-5	IncX3_1	Human	China	2019	0	0	0	0	0	0	0	0	0	0	0	0	0	0	0	0	0	0	0	0	0	0	0	0	0	1	0	0	0	0	0	0	0	0	0	1	0	0	0	0	0	0	0	0	0	0	0	0	0	0	0	0	0	0	0	0	0	0
CP183342.1	IncX3(blaNDM-5)	Escherichia coli	1	100	100	46161	blaNDM-5	IncX3_1	Human	China	2019	0	0	0	0	0	0	0	0	0	0	0	0	0	0	0	0	0	0	0	0	0	0	0	0	0	1	0	0	0	0	0	0	0	0	0	1	0	0	0	0	0	0	0	0	0	0	0	0	0	0	0	0	0	0	0	0	0	0
MW218142.1	IncX3(blaNDM-5)	Klebsiella pneumoniae	1	100	100	46161	blaNDM-5	IncX3_1	Human	China	2019	0	0	0	0	0	0	0	0	0	0	0	0	0	0	0	0	0	0	0	0	0	0	0	0	0	1	0	0	0	0	0	0	0	0	0	1	0	0	0	0	0	0	0	0	0	0	0	0	0	0	0	0	0	0	0	0	0	0
ON209141.1	IncX3(blaNDM-5)	Enterobacter hormaechei subsp. xiangfangensis	1	100	100	46161	blaNDM-5	IncX3_1	Human	China	2019	0	0	0	0	0	0	0	0	0	0	0	0	0	0	0	0	0	0	0	0	0	0	0	0	0	1	0	0	0	0	0	0	0	0	0	1	0	0	0	0	0	0	0	0	0	0	0	0	0	0	0	0	0	0	0	0	0	0
ON209148.1	IncX3(blaNDM-5)	Enterobacter hormaechei subsp. xiangfangensis	1	100	100	46161	blaNDM-5	IncX3_1	Human	China	2019	0	0	0	0	0	0	0	0	0	0	0	0	0	0	0	0	0	0	0	0	0	0	0	0	0	1	0	0	0	0	0	0	0	0	0	1	0	0	0	0	0	0	0	0	0	0	0	0	0	0	0	0	0	0	0	0	0	0
CP064177.1	IncX3(blaNDM-5)	Klebsiella pneumoniae	1	100	100	46161	blaNDM-5	IncX3_1	Animal	China	2019	0	0	0	0	0	0	0	0	0	0	0	0	0	0	0	0	0	0	0	0	0	0	0	0	0	1	0	0	0	0	0	0	0	0	0	1	0	0	0	0	0	0	0	0	0	0	0	0	0	0	0	0	0	0	0	0	0	0
ON209147.1	IncX3(blaNDM-5)	Enterobacter hormaechei subsp. xiangfangensis	1	100	100	46161	blaNDM-5	IncX3_1	Human	China	2019	0	0	0	0	0	0	0	0	0	0	0	0	0	0	0	0	0	0	0	0	0	0	0	0	0	1	0	0	0	0	0	0	0	0	0	1	0	0	0	0	0	0	0	0	0	0	0	0	0	0	0	0	0	0	0	0	0	0
CP102892.1	IncX3(blaNDM-5)	Klebsiella pneumoniae	1	100	100	46161	blaNDM-5	IncX3_1	Environmental	China	2019	0	0	0	0	0	0	0	0	0	0	0	0	0	0	0	0	0	0	0	0	0	0	0	0	0	1	0	0	0	0	0	0	0	0	0	1	0	0	0	0	0	0	0	0	0	0	0	0	0	0	0	0	0	0	0	0	0	0
CP082124.1	IncX3(blaNDM-5)	Escherichia coli	1	100	100	46161	blaNDM-5	IncX3_1	Human	United Republic of Tanzania	2018	0	0	0	0	0	0	0	0	0	0	0	0	0	0	0	0	0	0	0	0	0	0	0	0	0	1	0	0	0	0	0	0	0	0	0	1	0	0	0	0	0	0	0	0	0	0	0	0	0	0	0	0	0	0	0	0	0	0
AP023210.1	IncX3(blaNDM-5)	Escherichia coli	1	100	100	46161	blaNDM-5	IncX3_1	Human	Japan	2018	0	0	0	0	0	0	0	0	0	0	0	0	0	0	0	0	0	0	0	0	0	0	0	0	0	1	0	0	0	0	0	0	0	0	0	1	0	0	0	0	0	0	0	0	0	0	0	0	0	0	0	0	0	0	0	0	0	0
CP043333.1	IncX3(blaNDM-5)	Proteus mirabilis	1	100	100	46161	blaNDM-5	IncX3_1	Human	China	2018	0	0	0	0	0	0	0	0	0	0	0	0	0	0	0	0	0	0	0	0	0	0	0	0	0	1	0	0	0	0	0	0	0	0	0	1	0	0	0	0	0	0	0	0	0	0	0	0	0	0	0	0	0	0	0	0	0	0
CP043604.1	IncX3(blaNDM-5)	Klebsiella pneumoniae	1	100	100	46161	blaNDM-5	IncX3_1	Human	China	2018	0	0	0	0	0	0	0	0	0	0	0	0	0	0	0	0	0	0	0	0	0	0	0	0	0	1	0	0	0	0	0	0	0	0	0	1	0	0	0	0	0	0	0	0	0	0	0	0	0	0	0	0	0	0	0	0	0	0
CP034744.1	IncX3(blaNDM-5)	Escherichia coli	1	100	100	46161	blaNDM-5	IncX3_1	Human	China	2018	0	0	0	0	0	0	0	0	0	0	0	0	0	0	0	0	0	0	0	0	0	0	0	0	0	1	0	0	0	0	0	0	0	0	0	1	0	0	0	0	0	0	0	0	0	0	0	0	0	0	0	0	0	0	0	0	0	0
PV022896.1	IncX3(blaNDM-5)	Klebsiella pneumoniae	1	100	100	46161	blaNDM-5	IncX3_1	Human	Canada	2018	0	0	0	0	0	0	0	0	0	0	0	0	0	0	0	0	0	0	0	0	0	0	0	0	0	1	0	0	0	0	0	0	0	0	0	1	0	0	0	0	0	0	0	0	0	0	0	0	0	0	0	0	0	0	0	0	0	0
LC545851.1	IncX3(blaNDM-5)	Escherichia coli	1	100	100	46161	blaNDM-5	IncX3_1	Human	Republic of Malawi	2017	0	0	0	0	0	0	0	0	0	0	0	0	0	0	0	0	0	0	0	0	0	0	0	0	0	1	0	0	0	0	0	0	0	0	0	1	0	0	0	0	0	0	0	0	0	0	0	0	0	0	0	0	0	0	0	0	0	0
MN276079.1	IncX3(blaNDM-5)	Escherichia coli	1	100	100	46161	blaNDM-5	IncX3_1	Animal	China	2017	0	0	0	0	0	0	0	0	0	0	0	0	0	0	0	0	0	0	0	0	0	0	0	0	0	1	0	0	0	0	0	0	0	0	0	1	0	0	0	0	0	0	0	0	0	0	0	0	0	0	0	0	0	0	0	0	0	0
MN276080.1	IncX3(blaNDM-5)	Escherichia coli	1	100	100	46161	blaNDM-5	IncX3_1	Animal	China	2017	0	0	0	0	0	0	0	0	0	0	0	0	0	0	0	0	0	0	0	0	0	0	0	0	0	1	0	0	0	0	0	0	0	0	0	1	0	0	0	0	0	0	0	0	0	0	0	0	0	0	0	0	0	0	0	0	0	0
MN276081.1	IncX3(blaNDM-5)	Escherichia coli	1	100	100	46161	blaNDM-5	IncX3_1	Animal	China	2017	0	0	0	0	0	0	0	0	0	0	0	0	0	0	0	0	0	0	0	0	0	0	0	0	0	1	0	0	0	0	0	0	0	0	0	1	0	0	0	0	0	0	0	0	0	0	0	0	0	0	0	0	0	0	0	0	0	0
CP043281.1	IncX3(blaNDM-5)	Escherichia coli	1	100	100	46161	blaNDM-5	IncX3_1	Human	China	2017	0	0	0	0	0	0	0	0	0	0	0	0	0	0	0	0	0	0	0	0	0	0	0	0	0	1	0	0	0	0	0	0	0	0	0	1	0	0	0	0	0	0	0	0	0	0	0	0	0	0	0	0	0	0	0	0	0	0
CP060876.1	IncX3(blaNDM-5)	Escherichia coli	1	100	100	46161	blaNDM-5	IncX3_1	Human	China	2017	0	0	0	0	0	0	0	0	0	0	0	0	0	0	0	0	0	0	0	0	0	0	0	0	0	1	0	0	0	0	0	0	0	0	0	1	0	0	0	0	0	0	0	0	0	0	0	0	0	0	0	0	0	0	0	0	0	0
CP060883.1	IncX3(blaNDM-5)	Escherichia coli	1	100	100	46161	blaNDM-5	IncX3_1	Human	China	2017	0	0	0	0	0	0	0	0	0	0	0	0	0	0	0	0	0	0	0	0	0	0	0	0	0	1	0	0	0	0	0	0	0	0	0	1	0	0	0	0	0	0	0	0	0	0	0	0	0	0	0	0	0	0	0	0	0	0
CP060888.1	IncX3(blaNDM-5)	Escherichia coli	1	100	100	46161	blaNDM-5	IncX3_1	Human	China	2017	0	0	0	0	0	0	0	0	0	0	0	0	0	0	0	0	0	0	0	0	0	0	0	0	0	1	0	0	0	0	0	0	0	0	0	1	0	0	0	0	0	0	0	0	0	0	0	0	0	0	0	0	0	0	0	0	0	0
CP060901.1	IncX3(blaNDM-5)	Escherichia coli	1	100	100	46161	blaNDM-5	IncX3_1	Human	China	2017	0	0	0	0	0	0	0	0	0	0	0	0	0	0	0	0	0	0	0	0	0	0	0	0	0	1	0	0	0	0	0	0	0	0	0	1	0	0	0	0	0	0	0	0	0	0	0	0	0	0	0	0	0	0	0	0	0	0
CP060905.1	IncX3(blaNDM-5)	Escherichia coli	1	100	100	46161	blaNDM-5	IncX3_1	Human	China	2017	0	0	0	0	0	0	0	0	0	0	0	0	0	0	0	0	0	0	0	0	0	0	0	0	0	1	0	0	0	0	0	0	0	0	0	1	0	0	0	0	0	0	0	0	0	0	0	0	0	0	0	0	0	0	0	0	0	0
CP060911.1	IncX3(blaNDM-5)	Escherichia coli	1	100	100	46161	blaNDM-5	IncX3_1	Human	China	2017	0	0	0	0	0	0	0	0	0	0	0	0	0	0	0	0	0	0	0	0	0	0	0	0	0	1	0	0	0	0	0	0	0	0	0	1	0	0	0	0	0	0	0	0	0	0	0	0	0	0	0	0	0	0	0	0	0	0
CP028705.1	IncX3(blaNDM-5)	Escherichia coli	1	100	100	46161	blaNDM-5	IncX3_1	Not Available	China	2017	0	0	0	0	0	0	0	0	0	0	0	0	0	0	0	0	0	0	0	0	0	0	0	0	0	1	0	0	0	0	0	0	0	0	0	1	0	0	0	0	0	0	0	0	0	0	0	0	0	0	0	0	0	0	0	0	0	0
CP036179.1	IncX3(blaNDM-5)	Escherichia coli	1	100	100	46161	blaNDM-5	IncX3_1	Human	China	2017	0	0	0	0	0	0	0	0	0	0	0	0	0	0	0	0	0	0	0	0	0	0	0	0	0	1	0	0	0	0	0	0	0	0	0	1	0	0	0	0	0	0	0	0	0	0	0	0	0	0	0	0	0	0	0	0	0	0
CP095568.1	IncX3(blaNDM-5)	Escherichia coli	1	100	100	46161	blaNDM-5	IncX3_1	Human	Bangladesh	2017	0	0	0	0	0	0	0	0	0	0	0	0	0	0	0	0	0	0	0	0	0	0	0	0	0	1	0	0	0	0	0	0	0	0	0	1	0	0	0	0	0	0	0	0	0	0	0	0	0	0	0	0	0	0	0	0	0	0
CP095587.1	IncX3(blaNDM-5)	Escherichia coli	1	100	100	46161	blaNDM-5	IncX3_1	Human	Bangladesh	2017	0	0	0	0	0	0	0	0	0	0	0	0	0	0	0	0	0	0	0	0	0	0	0	0	0	1	0	0	0	0	0	0	0	0	0	1	0	0	0	0	0	0	0	0	0	0	0	0	0	0	0	0	0	0	0	0	0	0
CP095640.1	IncX3(blaNDM-5)	Escherichia coli	1	100	100	46161	blaNDM-5	IncX3_1	Human	Bangladesh	2017	0	0	0	0	0	0	0	0	0	0	0	0	0	0	0	0	0	0	0	0	0	0	0	0	0	1	0	0	0	0	0	0	0	0	0	1	0	0	0	0	0	0	0	0	0	0	0	0	0	0	0	0	0	0	0	0	0	0
CP095642.1	IncX3(blaNDM-5)	Escherichia coli	1	100	100	46161	blaNDM-5	IncX3_1	Human	Bangladesh	2017	0	0	0	0	0	0	0	0	0	0	0	0	0	0	0	0	0	0	0	0	0	0	0	0	0	1	0	0	0	0	0	0	0	0	0	1	0	0	0	0	0	0	0	0	0	0	0	0	0	0	0	0	0	0	0	0	0	0
MG252891.1	IncX3(blaNDM-5)	Escherichia coli	1	100	100	46161	blaNDM-5	IncX3_1	Human	Czech Republic	2016	0	0	0	0	0	0	0	0	0	0	0	0	0	0	0	0	0	0	0	0	0	0	0	0	0	1	0	0	0	0	0	0	0	0	0	1	0	0	0	0	0	0	0	0	0	0	0	0	0	0	0	0	0	0	0	0	0	0
CP060966.1	IncX3(blaNDM-5)	Escherichia coli	1	100	100	46161	blaNDM-5	IncX3_1	Human	China	2016	0	0	0	0	0	0	0	0	0	0	0	0	0	0	0	0	0	0	0	0	0	0	0	0	0	1	0	0	0	0	0	0	0	0	0	1	0	0	0	0	0	0	0	0	0	0	0	0	0	0	0	0	0	0	0	0	0	0
CP060972.1	IncX3(blaNDM-5)	Escherichia coli	1	100	100	46161	blaNDM-5	IncX3_1	Human	China	2016	0	0	0	0	0	0	0	0	0	0	0	0	0	0	0	0	0	0	0	0	0	0	0	0	0	1	0	0	0	0	0	0	0	0	0	1	0	0	0	0	0	0	0	0	0	0	0	0	0	0	0	0	0	0	0	0	0	0
CP033399.1	IncX3(blaNDM-5)	Escherichia coli	1	100	100	46161	blaNDM-5	IncX3_1	Human	China	2016	0	0	0	0	0	0	0	0	0	0	0	0	0	0	0	0	0	0	0	0	0	0	0	0	0	1	0	0	0	0	0	0	0	0	0	1	0	0	0	0	0	0	0	0	0	0	0	0	0	0	0	0	0	0	0	0	0	0
CP034957.1	IncX3(blaNDM-5)	Escherichia coli	1	100	100	46161	blaNDM-5	IncX3_1	Human	China	2016	0	0	0	0	0	0	0	0	0	0	0	0	0	0	0	0	0	0	0	0	0	0	0	0	0	1	0	0	0	0	0	0	0	0	0	1	0	0	0	0	0	0	0	0	0	0	0	0	0	0	0	0	0	0	0	0	0	0
CP053295.1	IncX3(blaNDM-5)	Salmonella enterica subsp. enterica serovar Typhimurium	1	100	100	46161	blaNDM-5	IncX3_1	Animal	China	2016	0	0	0	0	0	0	0	0	0	0	0	0	0	0	0	0	0	0	0	0	0	0	0	0	0	1	0	0	0	0	0	0	0	0	0	1	0	0	0	0	0	0	0	0	0	0	0	0	0	0	0	0	0	0	0	0	0	0
CP032424.1	IncX3(blaNDM-5)	Escherichia coli	1	100	100	46161	blaNDM-5	IncX3_1	Human	China	2016	0	0	0	0	0	0	0	0	0	0	0	0	0	0	0	0	0	0	0	0	0	0	0	0	0	1	0	0	0	0	0	0	0	0	0	0	0	0	0	0	0	0	0	0	0	0	0	0	0	0	0	0	0	0	0	0	0	0
CP024825.1	IncX3(blaNDM-5)	Escherichia coli	1	100	100	46161	blaNDM-5	IncX3_1	Animal	South Korea	2015	0	0	0	0	0	0	0	0	0	0	0	0	0	0	0	0	0	0	0	0	0	0	0	0	0	1	0	0	0	0	0	0	0	0	0	1	0	0	0	0	0	0	0	0	0	0	0	0	0	0	0	0	0	0	0	0	0	0
KU761328.1	IncX3(blaNDM-5)	Klebsiella pneumoniae	1	100	100	46161	blaNDM-5	IncX3_1	Human	China	2015	0	0	0	0	0	0	0	0	0	0	0	0	0	0	0	0	0	0	0	0	0	0	0	0	0	1	0	0	0	0	0	0	0	0	0	1	0	0	0	0	0	0	0	0	0	0	0	0	0	0	0	0	0	0	0	0	0	0
MH161191.1	IncX3(blaNDM-5)	Klebsiella pneumoniae	1	100	100	46161	blaNDM-5	IncX3_1	Animal	China	2014	0	0	0	0	0	0	0	0	0	0	0	0	0	0	0	0	0	0	0	0	0	0	0	0	0	1	0	0	0	0	0	0	0	0	0	1	0	0	0	0	0	0	0	0	0	0	0	0	0	0	0	0	0	0	0	0	0	0
CP086335.1	IncX3(blaNDM-5)	Escherichia coli	1	100	100	46161	blaNDM-5	IncX3_1	Human	China	2014	0	0	0	0	0	0	0	0	0	0	0	0	0	0	0	0	0	0	0	0	0	0	0	0	0	1	0	0	0	0	0	0	0	0	0	1	0	0	0	0	0	0	0	0	0	0	0	0	0	0	0	0	0	0	0	0	0	0
CP086339.1	IncX3(blaNDM-5)	Escherichia coli	1	100	100	46161	blaNDM-5	IncX3_1	Human	China	2014	0	0	0	0	0	0	0	0	0	0	0	0	0	0	0	0	0	0	0	0	0	0	0	0	0	1	0	0	0	0	0	0	0	0	0	1	0	0	0	0	0	0	0	0	0	0	0	0	0	0	0	0	0	0	0	0	0	0
CP086343.1	IncX3(blaNDM-5)	Escherichia coli	1	100	100	46161	blaNDM-5	IncX3_1	Human	China	2014	0	0	0	0	0	0	0	0	0	0	0	0	0	0	0	0	0	0	0	0	0	0	0	0	0	1	0	0	0	0	0	0	0	0	0	1	0	0	0	0	0	0	0	0	0	0	0	0	0	0	0	0	0	0	0	0	0	0
CP086557.1	IncX3(blaNDM-5)	Escherichia coli	1	100	100	46161	blaNDM-5	IncX3_1	Human	China	2014	0	0	0	0	0	0	0	0	0	0	0	0	0	0	0	0	0	0	0	0	0	0	0	0	0	1	0	0	0	0	0	0	0	0	0	1	0	0	0	0	0	0	0	0	0	0	0	0	0	0	0	0	0	0	0	0	0	0
MZ836800.1	IncX3(blaNDM-5)	Escherichia coli	1	100	100	46161	blaNDM-5	IncX3_1	Human	China	2014	0	0	0	0	0	0	0	0	0	0	0	0	0	0	0	0	0	0	0	0	0	0	0	0	0	1	0	0	0	0	0	0	0	0	0	1	0	0	0	0	0	0	0	0	0	0	0	0	0	0	0	0	0	0	0	0	0	0
CP026577.2	IncX3(blaNDM-5)	Escherichia coli	1	100	100	46161	blaNDM-5	IncX3_1	Human	China	2014	0	0	0	0	0	0	0	0	0	0	0	0	0	0	0	0	0	0	0	0	0	0	0	0	0	1	0	0	0	0	0	0	0	0	0	1	0	0	0	0	0	0	0	0	0	0	0	0	0	0	0	0	0	0	0	0	0	0
CP028577.1	IncX3(blaNDM-5)	Escherichia coli	1	100	100	46161	blaNDM-5	IncX3_1	Human	China	2014	0	0	0	0	0	0	0	0	0	0	0	0	0	0	0	0	0	0	0	0	0	0	0	0	0	1	0	0	0	0	0	0	0	0	0	1	0	0	0	0	0	0	0	0	0	0	0	0	0	0	0	0	0	0	0	0	0	0
MK317995.1	IncX3(blaNDM-5)	Klebsiella pneumoniae	1	100	100	46161	blaNDM-5	IncX3_1	Human	China	2013	0	0	0	0	0	0	0	0	0	0	0	0	0	0	0	0	0	0	0	0	0	0	0	0	0	1	0	0	0	0	0	0	0	0	0	1	0	0	0	0	0	0	0	0	0	0	0	0	0	0	0	0	0	0	0	0	0	0
KU167608.1	IncX3(blaNDM-5)	Escherichia coli	1	100	100	46161	blaNDM-5	IncX3_1	Human	China	2013	0	0	0	0	0	0	0	0	0	0	0	0	0	0	0	0	0	0	0	0	0	0	0	0	0	1	0	0	0	0	0	0	0	0	0	1	0	0	0	0	0	0	0	0	0	0	0	0	0	0	0	0	0	0	0	0	0	0
CP175728.1	IncX3(blaNDM-5)	Enterobacter hormaechei subsp. xiangfangensis	1	100	100	46160	blaNDM-5	IncX3_1	Human	China	2016	0	0	0	0	0	0	0	0	0	0	0	0	0	0	0	0	0	0	0	0	0	0	0	0	0	1	0	0	0	0	0	0	0	0	0	1	0	0	0	0	0	0	0	0	0	0	0	0	0	0	0	0	0	0	0	0	0	0
PX308683.1	IncX3(blaNDM-5)	Escherichia coli	1	100	100	46159	blaNDM-5	IncX3_1	Not Available	Not Available	Not Available	0	0	0	0	0	0	0	0	0	0	0	0	0	0	0	0	0	0	0	0	0	0	0	0	0	1	0	0	0	0	0	0	0	0	0	1	0	0	0	0	0	0	0	0	0	0	0	0	0	0	0	0	0	0	0	0	0	0
CP104723.1	IncX3(blaNDM-5)	Escherichia coli	1	100	100	46155	blaNDM-5	IncX3_1	Human	China	2019	0	0	0	0	0	0	0	0	0	0	0	0	0	0	0	0	0	0	0	0	0	0	0	0	0	1	0	0	0	0	0	0	0	0	0	1	0	0	0	0	0	0	0	0	0	0	0	0	0	0	0	0	0	0	0	0	0	0
AP028870.1	IncX3(blaNDM-5)	Escherichia coli	1	100	100	63152	blaNDM-5	IncX3_1, ColKP3_1	Human	Japan	2020	0	0	0	0	0	0	0	0	0	0	0	0	0	0	0	0	0	0	0	0	0	0	0	0	0	1	0	0	1	0	0	0	0	0	0	1	0	0	0	0	0	0	0	0	0	0	0	0	0	0	0	0	1	0	0	0	0	0
CP194908.1	IncX3(blaNDM-5)	Escherichia coli	1	99.99	99.99	133667	blaNDM-5	IncX3_1, IncFIA_1, IncFIC(FII)_1	Human	China	2023	1	0	1	0	0	0	0	0	1	0	0	0	0	0	0	0	0	1	0	0	0	0	0	0	0	1	0	0	0	0	0	1	0	0	0	1	0	0	0	1	0	0	0	1	0	0	0	0	0	0	0	0	0	0	0	1	0	0
CP129251.1	IncX3(blaNDM-5)	Enterobacter hormaechei	1	99.99	99.99	217745	blaNDM-5	IncX3_1, IncFIB(pECLA)_1_pECLA, IncFII(pECLA)_1_pECLA	Human	Senegal	2018	0	1	0	1	0	0	0	0	0	1	0	0	1	0	0	0	0	0	0	1	0	0	0	0	0	1	1	0	0	0	0	1	0	0	0	1	0	0	0	0	0	0	1	0	0	0	0	0	0	0	0	1	0	0	0	0	1	1
CP158188.1	IncX3(blaNDM-5)	Escherichia coli	1	99.99	99.99	145033	blaNDM-5	IncX3_1, IncFII(pHN7A8)_1_pHN7A8	Human	China	2020	0	0	0	0	0	0	0	0	0	0	0	0	0	0	0	0	0	0	0	0	1	0	0	0	0	1	0	0	0	0	0	1	0	0	0	1	0	0	0	0	0	0	1	0	0	0	0	0	1	0	0	0	0	1	0	0	0	0
